# The blood microbiome map of one million east asian whole-genome sequences from plasma cell-free DNA

**DOI:** 10.1101/2025.11.05.25339628

**Authors:** Zhixu Qiu, Kaixuan Duan, Shaohui Qian, Linfeng Yang, Shuo Li, Zhe Lin, Hankui Liu, Meng Wu, Sijie He, Yanan Niu, Cuixin Qiang, Pu Qin, Zhirong Li, Jing Yang, Weigang Wang, Yunfang Wang, Defeng Tao, Chengbin Yan, Shuyang Gao, Jianguo Zhang, Xiangdong Xu, Lijian Zhao, Jing Liu, Jianhong Zhao

## Abstract

Microbial cell-free DNA (mcfDNA) analysis offers a novel approach for monitoring blood-borne viral infections, with prior studies highlighting its clinical utility in viral lineage characterization. However, existing research predominantly employs cross-sectional designs, lacking systematic investigation into spatiotemporal viral dynamics and host genetic regulation. Leveraging non-invasive prenatal testing (NIPT) data from 1,023,651 pregnant women in Hebei Province (2019-2022), we constructed the largest spatiotemporal virome map during pregnancy. Analysis revealed higher viral diversity and load in plain regions compared to mountainous/coastal areas. Temporally, most viruses exhibited annual prevalence increases with winter peaks. Genome-wide association studies (GWAS) identified 4,024 susceptibility loci, potentially modulating immune-related gene expression to influence maternal antiviral immunity. These findings elucidate geographic and genetic influences on viral transmission, demonstrating the value of large-scale NIPT data in infectious disease surveillance. Our study provides critical evidence for establishing pregnancy infection warning systems and precision prevention strategies.

## Supplementary tables for "The blood microbiome map of one million east asian whole-genome sequences from plasma cell-free DNA"

### Sheet: S1 Table
S1 Table: Logistic regression analysis of viral infection and basic information of pregnant women
	Age				HT				WT				BMI				GWK-NIPT
	Estimate	Std.Error	Z.value	Pr(>|z|	Estimate	Std.Error	Z.value	Pr(>|z|	Estimate	Std.Error	Z.value	Pr(>|z|	Estimate	Std.Error	Z.value	Pr(>|z|	Estimate	Std.Error	Z.value	Pr(>|z|
Herpesvirus 7(HHV7)	-0.015448	0.001803	-8.569	< 2e-16 ***	0.006485	0.002139	3.032	0.00243 **	-0.008613	0.001409	-6.112	9.83e-10 ***	-0.003307	0.004261	-0.776	0.43765	-0.003408	0.003813	-0.894	0.37139
Herpesvirus 5(CMV)	-0.021756	0.003534	-6.156	7.45e-10 ***	-0.012334	0.004281	-2.881	0.00396 **	0.002362	0.002655	0.89	0.37366	-0.009379	0.008099	-1.158	0.24687	-0.008639	0.007942	-1.088	0.27669
Papillomavirus	0.0057442	0.0042659	1.347	0.1781	-0.0044519	0.0050773	-0.877	0.3806	0.0031101	0.0026127	1.19	0.2339	-0.0007784	0.0085325	-0.091	0.9273	-0.007707	0.0090116	-0.855	0.3924
Torque-Teno virus(TTV)	-0.0155251	0.008855	-1.753	0.0796 .	0.0100635	0.010605	0.949	0.3426	0.0006395	0.0069742	0.092	0.9269	-0.0253677	0.0210084	-1.208	0.2272	0.0244443	0.0187711	1.302	0.1928
Polyomavirus	-0.0419679	0.0069565	-6.033	1.61e-09 ***	0.003772	0.0085518	0.441	0.659159	-0.0008112	0.0052902	-0.153	0.878133	-0.0126614	0.0163012	-0.777	0.437327	0.05058	0.0143967	3.513	0.000443 ***
Herpesvirus 6 A/B	0.016794	0.003844	4.368	1.25e-05 ***	-0.006919	0.004661	-1.484	0.138	0.011213	0.002836	3.953	7.70e-05 ***	-0.009069	0.008654	-1.048	0.295	-0.006166	0.008384	-0.735	0.462
Herpesvirus1/2(HSV)	0.006031	0.008099	0.745	0.457	-0.010356	0.009948	-1.041	0.298	-0.007118	0.005485	-1.298	0.194	0.010273	0.017496	0.587	0.557	-0.004394	0.017236	-0.255	0.799
Hepatitis B(HBV)	-0.0554059	0.0079785	-6.944	3.8e-12 ***	-0.0125501	0.00891	-1.409	0.158973	0.0004831	0.0053398	0.09	0.927908	-0.0087805	0.016278	-0.539	0.589606	-0.0077839	0.0164461	-0.473	0.635999
Herpesvirus 4(EBV)	0.005736	0.008483	0.676	0.4989	0.008404	0.010308	0.815	0.4149	0.006204	0.00764	0.812	0.4168	-0.010157	0.021396	-0.475	0.635	0.006247	0.018601	0.336	0.737
Parvovirus B19	0.015552	0.011527	1.349	0.177	0.011266	0.013549	0.831	0.406	-0.001407	0.008381	-0.168	0.867	-0.012506	0.025911	-0.483	0.629	-0.022215	0.023798	-0.933	0.351
Signif. codes: 0 ‘***’ 0.001 ‘**’ 0.01 ‘*’ 0.05 ‘.’ 0.1 ‘ ’ 1

### Sheet: S2 Table
S2 Table: GWAS of viral infection
Virus	CHR	BP	GENE	SNP	MAF	P	OR	LOG(OR)_SE
HHV6	4	164156711	MARCHF1	rs1864599	0.0155963	3.49731e-08	2.33548	0.153815
HHV6	22	50061834	MLC1	rs75152548	0.0155248	6.53895e-09	1.91864	0.112302
HHV6	22	50063157	MLC1	rs3817811	0.0410859	2.18136e-26	2.03667	0.0669212
HHV6	22	50063706	MLC1	rs111834984	0.0312528	7.1663e-13	1.80458	0.0822618
HHV6	22	50064207	MLC1	rs11568185	0.0707631	8.55624e-43	1.95811	0.049005
HHV6	22	50064221	MLC1	rs11568184	0.070713	1.95146e-43	1.96757	0.0489753
HHV6	22	50064337	MLC1	rs11568183	0.163831	1.6997e-15	1.54935	0.054994
HHV6	22	50065411	MLC1	rs12160101	0.0574141	5.58118e-30	1.91535	0.057135
HHV6	22	50065650	MLC1	rs6010254	0.043804	4.32952e-26	1.97533	0.0644329
HHV6	22	50065881	MLC1	rs73183374	0.0510283	6.55818e-31	1.98863	0.0594667
HHV6	22	50067155	MLC1	rs5771348	0.0514498	1.61582e-28	1.95299	0.0604262
HHV6	22	50068234	MLC1	rs5771142	0.0583721	1.47684e-27	1.87227	0.0576562
HHV6	22	50068381	MLC1	rs5771349	0.0206071	4.56629e-10	1.85884	0.0994575
HHV6	22	50068590	MLC1	rs11568179	0.0492752	1.08927e-25	1.93361	0.0629304
HHV6	22	50068635	MLC1	rs75474964	0.0398115	1.75115e-19	1.88764	0.0703741
HHV6	22	50068665	MLC1	rs111258391	0.0681536	1.76352e-38	1.93968	0.0510733
HHV6	22	50070273	MLC1	rs2076130	0.0577219	1.46458e-37	2.03475	0.0554598
HHV6	22	50073317	MLC1	rs5771359	0.0409057	1.66425e-29	2.09669	0.06564
HHV6	22	50074976	MLC1	rs5771362	0.231571	5.68415e-13	1.37752	0.0444358
HHV6	22	50076841	MLC1	rs6010164	0.0691238	1.16876e-47	2.00365	0.0479207
HHV6	22	50076844	MLC1	rs6010165	0.0684001	1.08602e-46	1.99408	0.0481007
HHV6	22	50077414	MLC1	rs6010260	0.0348317	3.95667e-24	2.06965	0.0717857
HHV6	22	50089045	MOV10L1	rs9617017	0.20088	3.4367e-12	1.41328	0.0497106
HHV6	22	50089389	MOV10L1	rs4838820	0.262251	8.60521e-09	1.25361	0.0392678
HHV6	22	50089826	MOV10L1	rs13054513	0.142078	8.27175e-09	1.41819	0.0606273
HHV6	22	50090140	MOV10L1	rs12628964	0.172581	3.30909e-15	1.4694	0.0488474
HHV6	22	50092824	MOV10L1	rs9617068	0.232224	1.3176e-11	1.33344	0.0425258
HHV6	22	50094353	MOV10L1	rs8138886	0.256298	3.09166e-08	1.25431	0.0409288
HHV6	22	50095318	MOV10L1	rs9617021	0.269218	5.33327e-09	1.26205	0.0398764
HHV6	22	50096480	MOV10L1	rs4838823	0.237286	2.6322e-08	1.26714	0.0425504
HHV6	22	50102026	MOV10L1	rs17836599	0.229999	1.83713e-10	1.31692	0.0431885
HHV6	22	50105331	MOV10L1	rs9617024	0.245703	4.61599e-09	1.27193	0.0410436
HHV6	22	50105571	MOV10L1	rs4838832	0.216497	3.57135e-10	1.31458	0.0436115
HHV6	22	50107756	MOV10L1	rs9617073	0.185823	5.99853e-11	1.38513	0.0497871
HHV6	22	50108415	MOV10L1	rs3810972	0.273865	4.39175e-10	1.25304	0.0361526
HHV6	22	50108439	MOV10L1	rs3810973	0.266854	3.24622e-11	1.28094	0.0373165
HHV6	22	50108542	MOV10L1	rs3810975	0.242321	1.88046e-09	1.28433	0.0416518
HHV6	22	50118307	MOV10L1	rs909693	0.0468799	1.86584e-28	2.1356	0.0685752
HHV6	22	50124374	MOV10L1	rs4838840	0.0514423	1.61789e-32	2.1238	0.0634338
HHV6	22	50127260	MOV10L1	rs73185375	0.0482245	5.06419e-27	2.11451	0.069564
HHV6	22	50128406	MOV10L1	rs13055917	0.283441	1.84252e-09	1.25558	0.0378631
HHV6	22	50139646	MOV10L1	rs73185399	0.0533893	1.07651e-25	2.03796	0.0679395
HHV6	22	50140384	MOV10L1	rs2340603	0.295498	5.89695e-09	1.22939	0.0354863
HHV6	22	50146247	MOV10L1	rs34298991	0.318056	1.65393e-08	1.20772	0.033435
HHV6	22	50149724	MOV10L1	rs2272840	0.196674	1.24038e-08	1.33912	0.0512842
HHV6	22	50151857	MOV10L1	rs6010145	0.25869	1.66658e-10	1.28194	0.0388733
HHV6	22	50152076	MOV10L1	rs6010146	0.211725	2.49932e-10	1.34538	0.0468901
HHV6	22	50160047	MOV10L1	rs55925167	0.0358771	6.97583e-19	1.98785	0.0774122
HHV6	22	50162634	MOV10L1	rs4838857	0.0520796	1.18675e-28	2.07521	0.0657422
HHV6	22	50169849	PANX2	rs150384257	0.0417752	8.45126e-28	2.18027	0.0713245
HHV6	22	50174664	PANX2	rs4838858	0.0509738	2.54152e-29	2.23431	0.0715129
HHV6	22	50342064	PPP6R2	rs59137481	0.0266174	1.63412e-09	2.23274	0.133194
HHV6	22	50346343	PPP6R2	rs114966781	0.0823333	2.2251e-22	2.23657	0.0827201
HHV6	22	50359705	PPP6R2	rs28780804	0.0468171	5.26192e-18	2.36017	0.0993039
HHV6	22	50398795	PPP6R2	rs9616936	0.824182	8.54734e-11	1.54465	0.066988
HHV6	22	50399385	PPP6R2	rs7511349	0.844068	3.031e-11	1.65004	0.075364
HHV6	22	50399812	PPP6R2	rs9616819	0.893598	6.08813e-09	1.64931	0.086056
HHV6	22	50400273	PPP6R2	rs9616944	0.840333	1.14251e-10	1.54062	0.0670384
HHV6	22	50402144	PPP6R2	rs9616822	0.83673	4.57074e-11	1.59164	0.0705867
HHV6	22	50402425	PPP6R2	rs7284870	0.864332	4.80269e-08	1.50682	0.0751132
HHV6	22	50402606	PPP6R2	rs7511513	0.772708	1.52073e-14	1.53586	0.0558296
HHV6	22	50403469	PPP6R2	rs7288269	0.831352	1.7137e-11	1.56639	0.0666971
HHV6	22	50403645	PPP6R2	rs7290829	0.800323	2.82373e-14	1.59543	0.0614163
HHV6	22	50408458	PPP6R2	rs7511136	0.812126	3.05373e-10	1.52836	0.0673747
HHV6	22	50413928	PPP6R2	rs9616994	0.596405	2.01217e-23	1.56096	0.0446531
HHV6	22	50413938	PPP6R2	rs9616995	0.600688	7.73287e-23	1.56445	0.0454911
HHV6	22	50415197	PPP6R2	rs12162782	0.825264	5.45839e-11	1.51717	0.0635647
HHV6	22	50415888	PPP6R2	rs6520165	0.791931	1.8393e-11	1.57464	0.0675816
HHV6	22	50416982	PPP6R2	rs9616843	0.377364	6.40721e-16	1.61506	0.0593189
HHV6	22	50416984	PPP6R2	rs9616996	0.377089	3.82384e-15	1.59337	0.0592641
HHV6	22	50417716	PPP6R2	rs7410303	0.710083	1.39456e-16	1.6124	0.057799
HHV6	22	50417793	PPP6R2	rs7410465	0.627941	3.47137e-20	1.63502	0.0534214
HHV6	22	50417925	PPP6R2	rs7410482	0.666211	3.07953e-15	1.58643	0.0585072
HHV6	22	50419184	PPP6R2	rs11091015	0.757646	3.91093e-12	1.55494	0.063604
HHV6	22	50419691	PPP6R2	rs8139476	0.698908	9.8607e-17	1.59942	0.0565394
HHV6	22	50420384	PPP6R2	rs7410608	0.798815	2.49177e-12	1.50587	0.0584506
HHV6	22	50420620	PPP6R2	rs9616997	0.661106	1.95446e-17	1.571	0.0531651
HHV6	22	50420692	PPP6R2	rs7511293	0.689686	1.01612e-17	1.5792	0.0533028
HHV6	22	50421269	PPP6R2	rs7511461	0.671971	5.75398e-18	1.58622	0.0534136
HHV6	22	50421969	PPP6R2	rs7510909	0.712529	2.26266e-15	1.55051	0.0553343
HHV6	22	50422066	PPP6R2	rs9616998	0.636259	3.52728e-20	1.66525	0.0554229
HHV6	22	50422154	PPP6R2	rs12163230	0.0438513	5.27823e-15	2.33198	0.108275
HHV6	22	50422895	PPP6R2	rs8185000	0.610062	5.52102e-19	1.57144	0.0507786
HHV6	22	50426267	PPP6R2	rs5770931	0.788452	6.11366e-09	1.50748	0.0706001
HHV6	22	50431486	PPP6R2	rs1005536	0.6848	1.31147e-15	1.55785	0.0554587
HHV6	22	50432191	PPP6R2	rs2076712	0.63738	2.90338e-16	1.55366	0.0538826
HHV6	22	50435265	PPP6R2	rs2273259	0.81689	1.39596e-08	1.48345	0.0695059
HHV6	22	50435332	PPP6R2	rs5770859	0.84017	7.06516e-10	1.51276	0.0671472
HHV7	4	102527425	NFKB1	rs230535	0.639907	2.51683e-08	0.944668	0.0102155
HHV7	4	102527884	NFKB1	rs230534	0.637958	3.84673e-09	0.942836	0.00999255
HHV7	4	102529010	NFKB1	rs230532	0.69054	1.95079e-08	0.941584	0.0107173
HHV7	4	102529220	NFKB1	rs230531	0.651058	6.56978e-09	0.942999	0.0101162
HHV7	4	102536261	NFKB1	rs230529	0.607287	1.76263e-08	0.941965	0.0106122
HHV7	4	102536428	NFKB1	rs230528	0.563047	4.45957e-11	0.936507	0.00995728
HHV7	4	102537021	NFKB1	rs230527	0.684044	1.35014e-08	0.940282	0.0108415
HHV7	4	102537668	NFKB1	rs230526	0.569757	2.63684e-11	0.93511	0.0100654
HHV7	4	102542171	NFKB1	rs230521	0.604625	9.67735e-09	0.943349	0.0101666
HHV7	4	102544455	NFKB1	rs230520	0.65203	3.90728e-08	0.944975	0.0102996
HHV7	4	102545592	NFKB1	rs230519	0.652504	4.63474e-08	0.946463	0.0100686
HHV7	4	102547361	NFKB1	rs93059	0.492433	2.38091e-08	0.939063	0.0112639
HHV7	4	102548810	NFKB1	rs230518	0.650031	4.18641e-08	0.944778	0.0103606
HHV7	4	102549036	NFKB1	rs230517	0.602719	2.7226e-09	0.940034	0.0103976
HHV7	4	102550094	NFKB1	rs230516	0.621406	6.58062e-09	0.94294	0.0101276
HHV7	4	102550782	NFKB1	rs230514	0.606467	4.02019e-08	0.944593	0.0103829
HHV7	4	102551728	NFKB1	rs230512	0.591058	5.44755e-09	0.943012	0.0100596
HHV7	4	102554287	NFKB1	rs4648011	0.496832	5.33537e-10	0.933847	0.0110232
HHV7	4	102560194	NFKB1	rs230505	0.614407	1.13714e-08	0.939718	0.010891
HHV7	4	102561296	NFKB1	rs60371688	0.548832	5.56139e-10	0.93855	0.0102249
HHV7	4	102563458	NFKB1	rs230491	0.626304	3.57425e-09	0.94545	0.00950304
HHV7	4	102565812	NFKB1	rs230494	0.614422	2.45672e-09	0.938864	0.010577
HHV7	4	102566143	NFKB1	rs230495	0.600808	6.93554e-09	0.942199	0.0102786
HHV7	4	102567334	NFKB1	rs230496	0.597823	5.07911e-09	0.941291	0.010352
HHV7	4	102568446	NFKB1	rs230498	0.615702	6.50708e-10	0.941736	0.00971732
HHV7	4	102576628	NFKB1	rs230541	0.581772	1.68971e-10	0.93858	0.0099242
HHV7	4	102577298	NFKB1	rs230542	0.642421	2.66465e-08	0.945523	0.0100711
HHV7	4	102579718	NFKB1	rs230544	0.611713	7.73449e-09	0.941661	0.0104102
HHV7	4	102590173	NFKB1	rs3774960	0.316917	3.28752e-08	1.06799	0.0119048
HHV7	4	102593288	NFKB1	rs1020760	0.330304	1.76516e-08	1.06576	0.011305
HHV7	4	102593898	NFKB1	rs4648052	0.336752	4.98161e-08	1.06345	0.0112843
HHV7	4	102613403	NFKB1	rs3817685	0.267122	2.94754e-08	1.06695	0.0116882
HHV7	4	102625147	.	rs17033015	0.444773	2.10321e-09	1.0748	0.0120428
HHV7	4	102632386	MANBA	rs735403	0.43482	4.86912e-08	1.05947	0.0105876
HHV7	4	102633365	MANBA	rs12498722	0.470074	8.8231e-09	1.06008	0.0101434
HHV7	4	102633556	MANBA	rs5026469	0.390824	2.49643e-08	1.06298	0.0109591
HHV7	4	102633565	MANBA	rs5026470	0.393279	1.84081e-08	1.06313	0.0108802
HHV7	4	102633576	MANBA	rs5026471	0.420821	1.18335e-09	1.06528	0.0103973
HHV7	4	102633664	MANBA	rs5026475	0.409556	7.53016e-10	1.08035	0.0125576
HHV7	4	102636062	MANBA	rs2866414	0.454918	1.21663e-08	1.05746	0.00980691
HHV7	4	102636094	MANBA	rs10027437	0.460346	1.37741e-08	1.06134	0.0104883
HHV7	4	102651163	MANBA	rs228623	0.522877	1.27159e-08	0.934859	0.0118385
HHV7	4	102651925	MANBA	rs228627	0.507528	3.32003e-09	0.928093	0.0126161
HHV7	4	141730006	IL15	rs12510030	0.433252	1.03166e-08	1.06687	0.0113052
HHV7	4	141737497	IL15	rs6852617	0.454814	1.1675e-08	1.06986	0.0118379
HHV7	4	141746002	.	rs1027280	0.466164	4.63754e-08	1.06211	0.0110267
HHV7	5	96753407	CAST	rs26492	0.786932	4.79807e-10	0.892	0.018358
HHV7	5	96757286	CAST	rs28081	0.778447	8.30248e-10	0.89284	0.0184635
HHV7	5	96781596	ERAP1	rs27043	0.579691	1.87084e-10	0.929133	0.0115362
HHV7	5	96783569	ERAP1	rs27432	0.467293	6.78722e-09	0.933422	0.011887
HHV7	5	96784751	ERAP1	rs42398	0.597519	2.2538e-10	0.929335	0.0115539
HHV7	5	96786290	ERAP1	rs30378	0.44388	4.44745e-08	0.93926	0.0114513
HHV7	5	96786556	ERAP1	rs30379	0.458426	1.64631e-13	0.929813	0.0098677
HHV7	5	96786577	ERAP1	rs30380	0.481921	2.32088e-14	0.928647	0.00970019
HHV7	5	96787963	ERAP1	rs151964	0.50489	1.92865e-08	0.935727	0.0118242
HHV7	5	96788627	ERAP1	rs30187	0.4718	3.46781e-08	0.938689	0.0114705
HHV7	5	96788744	ERAP1	rs30186	0.486669	4.82049e-12	0.930588	0.0104096
HHV7	5	96789762	ERAP1	rs30185	0.504737	3.76673e-10	0.933417	0.0110009
HHV7	5	96790207	ERAP1	rs26510	0.433084	8.57058e-09	0.937943	0.0111287
HHV7	5	96790494	ERAP1	rs27710	0.498448	7.90369e-10	0.937622	0.0104783
HHV7	5	96790605	ERAP1	rs27529	0.437217	2.45804e-08	0.934156	0.0122147
HHV7	5	96792202	ERAP1	rs27640	0.475299	5.9448e-09	0.937167	0.0111533
HHV7	5	96792697	ERAP1	rs26512	0.472007	3.2198e-08	0.939541	0.0112793
HHV7	5	96793809	ERAP1	rs27434	0.517217	6.60972e-09	0.939051	0.0108413
HHV7	5	96796030	ERAP1	rs28119	0.535255	9.76654e-11	0.931934	0.0108946
HHV7	5	96797724	ERAP1	rs26489	0.486637	5.11837e-11	0.932075	0.0107106
HHV7	5	96798410	ERAP1	rs26491	0.517292	3.43692e-10	0.934395	0.0108091
HHV7	5	96802179	ERAP1	rs26496	0.516623	2.04937e-08	0.939078	0.0112089
HHV7	5	96807103	ERAP1	rs34750	0.451592	2.81213e-08	0.936767	0.0117637
HHV7	5	96812074	ERAP1	rs151940	0.454697	3.80043e-08	0.938338	0.0115721
HHV7	5	96816265	ERAP1	rs27527	0.451025	3.64196e-08	0.938175	0.0115879
HHV7	5	96816680	ERAP1	rs34756	0.383721	5.45003e-09	0.933003	0.011889
HHV7	5	96817788	ERAP1	rs34760	0.368881	3.38828e-08	0.933187	0.012527
HHV7	5	96818263	ERAP1	rs34762	0.360573	9.30985e-09	0.9268	0.0132368
HHV7	5	96820969	.	rs73774722	0.275716	2.14707e-08	0.926113	0.0137076
HHV7	5	96821381	.	rs151911	0.380501	1.25415e-10	0.924501	0.0122036
HHV7	5	96821838	.	rs149431	0.390687	2.04599e-09	0.927521	0.0125522
HHV7	5	96822143	.	rs193482	0.394522	2.38654e-15	0.922358	0.0102055
HHV7	5	96822151	.	rs149544	0.393366	8.70139e-16	0.921087	0.0102189
HHV7	5	96824289	.	rs151823	0.55019	1.61596e-11	0.931086	0.0105986
HHV7	5	96826239	.	rs152280	0.438849	2.57921e-08	0.936528	0.0117777
HHV7	5	96827736	.	rs27645	0.415099	2.60336e-08	0.932587	0.0125387
HHV7	5	96828653	.	rs187387	0.326726	3.74204e-08	0.923184	0.0145252
HHV7	5	96830361	.	rs34735	0.53918	2.02351e-13	0.924229	0.0107244
HHV7	5	96831833	.	rs152468	0.530623	6.86217e-11	0.929674	0.0111781
HHV7	5	96832377	.	rs34737	0.404514	2.07771e-08	0.930085	0.0129303
HHV7	5	96834519	.	rs845028	0.543772	9.70611e-14	0.922654	0.0108129
HHV7	5	96835524	.	rs2549802	0.205639	5.72972e-09	0.903763	0.0173731
HHV7	5	96835528	.	rs2545629	0.336147	2.46901e-08	0.929996	0.0130169
HHV7	5	96838483	.	rs709668	0.533281	1.49999e-09	0.931028	0.0118236
HHV7	5	96841147	.	rs2549805	0.523473	3.14117e-10	0.930703	0.0114144
HHV7	5	96852380	.	rs12659825	0.307	2.78207e-09	1.09023	0.0145336
HHV7	5	96852963	.	rs2042381	0.466237	4.00974e-09	0.931306	0.0120955
HHV7	5	96858548	.	rs6868625	0.186958	6.19889e-10	0.91025	0.0152032
HHV7	5	96858552	.	rs12519842	0.385533	1.40688e-11	1.07928	0.0112907
HHV7	5	96859577	.	rs1230366	0.514728	3.12486e-11	0.927363	0.0113561
HHV7	5	96870860	.	rs66468220	0.618968	4.0527e-08	1.08991	0.0156863
HHV7	5	96877467	ERAP2	rs1230361	0.607901	7.86753e-10	1.08152	0.0127475
HHV7	5	96877629	ERAP2	rs1235617	0.621047	5.10284e-10	1.08238	0.0127361
HHV7	5	96884383	ERAP2	rs55770741	0.852719	1.59222e-08	1.09039	0.0153118
HHV7	5	96885307	ERAP2	rs12189125	0.595394	4.14933e-09	1.06177	0.0101974
HHV7	5	96885637	ERAP2	rs11750025	0.658963	2.0118e-08	1.06658	0.0114877
HHV7	5	96885722	ERAP2	rs11135482	0.577563	2.88765e-10	1.06895	0.0105758
HHV7	5	96885861	ERAP2	rs11135483	0.586032	2.92979e-10	1.06595	0.0101338
HHV7	5	96886185	ERAP2	rs11135484	0.604099	2.19576e-09	1.06665	0.0107856
HHV7	5	96886479	ERAP2	rs2303208	0.419361	6.40588e-09	1.07712	0.0127956
HHV7	5	96887598	ERAP2	rs7721944	0.473266	2.22202e-10	1.07806	0.011846
HHV7	5	96887776	ERAP2	rs4869311	0.576707	3.58075e-09	1.06497	0.0106647
HHV7	5	96888417	ERAP2	rs1559354	0.592795	8.17947e-10	1.06452	0.0101806
HHV7	5	96888472	ERAP2	rs6868302	0.600226	3.89407e-10	1.06863	0.0106069
HHV7	5	96888875	ERAP2	rs2278018	0.617271	8.2689e-09	1.06531	0.0109775
HHV7	5	96890070	ERAP2	rs10434709	0.609951	9.98769e-11	1.06606	0.00989123
HHV7	5	96890831	ERAP2	rs1974871	0.610471	1.11494e-11	1.07043	0.0100229
HHV7	5	96890991	ERAP2	rs1559355	0.594261	7.98841e-11	1.06536	0.00973889
HHV7	5	96891882	ERAP2	rs56197090	0.613002	9.77598e-11	1.06778	0.010135
HHV7	5	96892724	ERAP2	rs3734015	0.598629	5.34483e-12	1.07192	0.0100705
HHV7	5	96893078	ERAP2	rs12516666	0.606195	1.7802e-10	1.06527	0.00991154
HHV7	5	96893521	ERAP2	rs4869314	0.601388	4.97421e-12	1.0702	0.00982411
HHV7	5	96894046	ERAP2	rs2247650	0.620654	6.83556e-11	1.06732	0.00998616
HHV7	5	96894418	ERAP2	rs2549781	0.612436	3.56069e-12	1.07067	0.00982046
HHV7	5	96894474	ERAP2	rs2548540	0.595763	2.58991e-12	1.07135	0.00984831
HHV7	5	96894699	ERAP2	rs6556943	0.612673	1.75689e-10	1.06454	0.0098012
HHV7	5	96895296	ERAP2	rs2549782	0.617883	7.64206e-10	1.06383	0.0100574
HHV7	5	96895800	ERAP2	rs2548539	0.573461	6.48535e-13	1.06951	0.00934677
HHV7	5	96895816	ERAP2	rs2549784	0.558655	1.64487e-11	1.0631	0.00908533
HHV7	5	96896438	ERAP2	rs2548538	0.602219	1.17254e-11	1.06742	0.00961805
HHV7	5	96896518	ERAP2	rs2548537	0.650712	1.72205e-08	1.06213	0.0106914
HHV7	5	96896582	ERAP2	rs2549785	0.579847	6.81235e-12	1.06845	0.00964875
HHV7	5	96896995	ERAP2	rs2548535	0.645641	2.69426e-09	1.06489	0.0105682
HHV7	5	96897746	ERAP2	rs2113189	0.568661	2.31524e-12	1.06934	0.00955845
HHV7	5	96897904	ERAP2	rs2548534	0.586778	3.21152e-12	1.06823	0.00947159
HHV7	5	96898829	ERAP2	rs3849749	0.787392	8.90053e-11	1.07973	0.0118295
HHV7	5	96898874	ERAP2	rs3849750	0.610398	2.1845e-10	1.06572	0.0100278
HHV7	5	96898917	ERAP2	rs2042383	0.606857	9.15535e-12	1.06906	0.00979305
HHV7	5	96899168	ERAP2	rs193993	0.61141	4.13407e-11	1.06738	0.00988099
HHV7	5	96900192	ERAP2	rs2248374	0.614688	2.92642e-12	1.07147	0.00988869
HHV7	5	96900614	ERAP2	rs2113190	0.63258	3.36756e-10	1.06707	0.0103351
HHV7	5	96901139	ERAP2	rs251342	0.593234	5.27797e-12	1.06974	0.00977292
HHV7	5	96901622	ERAP2	rs2287988	0.598709	7.66785e-12	1.06646	0.00940014
HHV7	5	96901709	ERAP2	rs171647	0.614978	3.82255e-11	1.0667	0.00976744
HHV7	5	96902697	ERAP2	rs2548533	0.593674	7.9817e-12	1.06721	0.00951123
HHV7	5	96902874	ERAP2	rs2548532	0.793464	4.18203e-08	1.06878	0.0121308
HHV7	5	96903590	ERAP2	rs1423568	0.59946	3.17839e-12	1.06823	0.00947032
HHV7	5	96903941	ERAP2	rs2161658	0.59268	4.92828e-12	1.06621	0.00928042
HHV7	5	96904133	ERAP2	rs2549787	0.603526	2.65353e-12	1.06729	0.00930961
HHV7	5	96904223	ERAP2	rs2548530	0.783411	8.69942e-09	1.06884	0.0115691
HHV7	5	96904516	ERAP2	rs2548529	0.601399	6.84567e-13	1.06903	0.00929336
HHV7	5	96904682	ERAP2	rs2549788	0.632724	2.01156e-10	1.06475	0.00986468
HHV7	5	96906566	ERAP2	rs2549789	0.486389	7.33484e-12	1.07719	0.0108528
HHV7	5	96906708	ERAP2	rs2549790	0.59566	2.51225e-11	1.06409	0.00930913
HHV7	5	96906738	ERAP2	rs2549791	0.571934	4.30367e-12	1.06592	0.00921558
HHV7	5	96907162	ERAP2	rs33934033	0.53446	5.53889e-12	1.06922	0.00971209
HHV7	5	96907277	ERAP2	rs17087165	0.612131	3.69306e-12	1.07004	0.0097426
HHV7	5	96908845	ERAP2	rs2549794	0.776664	2.45402e-09	1.07073	0.0114585
HHV7	5	96908881	ERAP2	rs2548527	0.630068	1.63928e-09	1.06532	0.0104928
HHV7	5	96908934	ERAP2	rs2549795	0.608944	1.47476e-10	1.0679	0.0102525
HHV7	5	96909639	ERAP2	rs2549796	0.606693	2.0381e-12	1.07083	0.00973241
HHV7	5	96909735	ERAP2	rs1056893	0.645013	2.83841e-10	1.06765	0.0103783
HHV7	5	96909814	ERAP2	rs2549797	0.617651	1.37679e-11	1.06838	0.00978338
HHV7	5	96909913	ERAP2	rs2548526	0.595563	3.24897e-11	1.06677	0.00974207
HHV7	5	96910634	ERAP2	rs2113191	0.626818	3.74736e-11	1.06914	0.0101086
HHV7	5	96910897	ERAP2	rs2548524	0.599766	2.7203e-12	1.06979	0.00964958
HHV7	5	96911236	ERAP2	rs2548523	0.564424	3.84085e-12	1.06888	0.00959457
HHV7	5	96912289	ERAP2	rs2042385	0.495784	4.55219e-11	1.07574	0.0110866
HHV7	5	96913003	ERAP2	rs1363977	0.624034	3.24554e-10	1.06595	0.0101593
HHV7	5	96913182	ERAP2	rs1363975	0.591371	2.56213e-12	1.07057	0.00974149
HHV7	5	96913411	ERAP2	rs2255546	0.58756	3.73931e-12	1.0695	0.00967223
HHV7	5	96913619	ERAP2	rs2255633	0.577747	5.4794e-12	1.06543	0.00919452
HHV7	5	96913647	ERAP2	rs2255634	0.577232	1.33812e-11	1.06262	0.0089793
HHV7	5	96913674	ERAP2	rs2255637	0.59033	1.55568e-12	1.06818	0.00932994
HHV7	5	96913930	ERAP2	rs2549800	0.486463	1.32096e-09	1.06146	0.00983536
HHV7	5	96914753	ERAP2	rs2548522	0.614088	5.68234e-11	1.06598	0.00975156
HHV7	5	96915299	ERAP2	rs2548520	0.519079	4.81391e-10	1.06708	0.0104299
HHV7	5	96919113	ERAP2	rs1019503	0.375625	4.53301e-11	0.934028	0.0103634
HHV7	5	96935934	LNPEP	rs2617434	0.259234	8.0543e-11	0.921047	0.0126538
HHV7	5	96940682	LNPEP	rs2910792	0.213333	6.87833e-09	0.933505	0.0118761
HHV7	5	96940691	LNPEP	rs2910789	0.221836	9.16003e-09	0.935257	0.0116496
HHV7	5	96950582	LNPEP	rs7719705	0.20447	1.04758e-08	0.933956	0.0119391
HHV7	5	96954007	LNPEP	rs7736466	0.358966	4.98737e-11	0.936089	0.0100505
HHV7	5	96967994	LNPEP	rs1559267	0.365558	9.12231e-10	0.939533	0.0101848
HHV7	5	96971454	LNPEP	rs1820149	0.356416	6.93318e-09	0.941792	0.0103532
HHV7	5	96971908	LNPEP	rs7700332	0.344424	1.44113e-10	0.938684	0.00986929
HHV7	5	96971932	LNPEP	rs12716486	0.35364	3.43647e-11	0.936736	0.00986237
HHV7	5	96977404	LNPEP	rs2112974	0.332094	4.22092e-08	0.941696	0.0109596
HHV7	5	96978526	LNPEP	rs1544777	0.127258	4.25398e-08	0.910829	0.0170438
HHV7	5	96978798	LNPEP	rs2113050	0.373315	1.38511e-10	0.937837	0.0100006
HHV7	5	96994598	LNPEP	rs38041	0.600802	1.60647e-11	1.06826	0.00979947
HHV7	5	96997630	LNPEP	rs27305	0.623177	1.85679e-10	1.06548	0.00995276
HHV7	5	96999646	LNPEP	rs38042	0.625151	1.89049e-10	1.06632	0.0100802
HHV7	5	97002801	LNPEP	rs27307	0.788096	4.05959e-08	1.06576	0.011604
HHV7	5	97004912	LNPEP	rs27397	0.618285	4.0041e-11	1.06893	0.0100943
HHV7	5	97019744	LNPEP	rs38031	0.78853	2.78572e-08	1.06882	0.0119829
HHV7	5	97024208	LNPEP	rs27747	0.616171	1.21782e-09	1.07003	0.0111369
HHV7	5	97036461	LNPEP	rs9127	0.761004	6.98882e-09	1.08997	0.0148766
HHV7	5	132321007	SLC22A4	rs270602	0.293354	3.55118e-08	0.934269	0.0123354
HHV7	5	132325463	SLC22A4	rs273913	0.273092	4.91148e-09	0.928136	0.0127479
HHV7	5	132330147	SLC22A4	rs272886	0.318112	1.27554e-08	0.93922	0.0110216
HHV7	5	132345364	MIR3936HG	rs272867	0.350521	6.42484e-09	0.94308	0.010095
HHV7	5	132368084	MIR3936HG	rs2631370	0.600623	6.3947e-09	1.062	0.0103613
HHV7	5	132379319	SLC22A5	rs274566	0.619918	3.54648e-08	1.05367	0.00948477
HHV7	5	132382514	SLC22A5	rs274562	0.659569	6.94079e-09	1.06591	0.0110189
HHV7	6	28710580	.	rs7775835	0.965094	2.17757e-15	1.20582	0.0235996
HHV7	6	28721895	.	rs9468413	0.96125	2.10081e-15	1.1959	0.0225451
HHV7	6	28978476	.	rs9368585	0.0291679	1.94352e-09	0.827823	0.0314797
HHV7	6	29371937	OR5V1	rs75278461	0.0251444	1.20163e-08	0.84147	0.0302842
HHV7	6	29393339	OR12D2	rs2022078	0.239103	9.51403e-10	1.07035	0.0111136
HHV7	6	29393347	OR12D2	rs2022077	0.244114	4.38166e-10	1.07069	0.0109466
HHV7	6	29428440	OR11A1	rs7757269	0.0294094	4.58784e-10	0.847739	0.026503
HHV7	6	29508125	LINC02829	rs3131020	0.247601	4.50195e-19	0.886713	0.0134732
HHV7	6	29509496	LINC02829	rs1557819	0.280206	2.79762e-11	0.902237	0.0154545
HHV7	6	29510006	LINC02829	rs2158281	0.19862	3.92708e-17	0.855871	0.0184948
HHV7	6	29518522	.	rs3094565	0.176716	8.8637e-09	0.921477	0.0142193
HHV7	6	29525231	LINC01015	rs2523427	0.371589	1.76616e-09	0.909596	0.0157453
HHV7	6	29528038	LINC01015	rs6913746	0.0579939	4.4281e-13	0.860805	0.0206976
HHV7	6	29553739	OR2I1P	rs16895067	0.0977062	2.19536e-23	0.860106	0.0151247
HHV7	6	29553899	OR2I1P	rs2294746	0.0851733	1.49166e-09	0.888797	0.0195007
HHV7	6	29554425	OR2I1P	rs2294744	0.101681	2.001e-26	0.854514	0.0147804
HHV7	6	29556082	UBD	rs2076487	0.0404421	1.52031e-09	0.855571	0.0258162
HHV7	6	29556095	UBD	rs2076486	0.0730786	2.06795e-17	0.861346	0.0175808
HHV7	6	29559822	OR2I1P	rs2272991	0.060423	4.91161e-09	0.88798	0.0203082
HHV7	6	29644108	.	rs3131854	0.886027	1.29196e-10	1.11154	0.0164505
HHV7	6	29681118	ZFP57	rs2747432	0.0446094	3.18184e-08	0.841761	0.0311436
HHV7	6	29681328	ZFP57	rs3131847	0.124879	3.80976e-14	0.88981	0.0154278
HHV7	6	29685351	ZFP57	rs3095288	0.103532	2.14573e-08	0.904971	0.0178313
HHV7	6	29687035	.	rs3129043	0.927406	1.10388e-08	1.10554	0.0175589
HHV7	6	29694666	.	rs3129029	0.931309	4.44714e-09	1.1114	0.0180034
HHV7	6	29698334	.	rs3131875	0.674975	1.51144e-14	1.08868	0.0110536
HHV7	6	29702621	.	rs3129052	0.52316	1.07877e-09	1.08241	0.0129882
HHV7	6	29702666	.	rs12661266	0.185337	3.54546e-08	1.07792	0.0136126
HHV7	6	29702701	.	rs4713235	0.645666	7.17429e-12	1.06558	0.00926773
HHV7	6	29702735	.	rs4711196	0.696366	7.53036e-17	1.08337	0.00960335
HHV7	6	29702784	.	rs3131869	0.637573	3.06933e-14	1.08099	0.0102527
HHV7	6	29704214	.	rs3116798	0.928443	1.27087e-08	1.10514	0.0175698
HHV7	6	29704909	.	rs2394660	0.845974	7.49876e-09	1.08196	0.0136308
HHV7	6	29706223	.	rs11962017	0.0164837	1.75086e-08	0.772117	0.0458954
HHV7	6	29711825	.	rs1611364	0.887382	2.29481e-15	1.11421	0.0136475
HHV7	6	29712244	.	rs1611371	0.937268	1.05534e-08	1.11186	0.0185328
HHV7	6	29720724	HLA-F	rs2517910	0.53896	3.20402e-26	1.12106	0.0107873
HHV7	6	29720864	HLA-F	rs1632959	0.941294	2.69529e-09	1.10845	0.0173071
HHV7	6	29720866	HLA-F	rs1632958	0.941778	2.67639e-09	1.10863	0.0173308
HHV7	6	29721387	HLA-F	rs1632956	0.946856	2.33157e-09	1.11744	0.0185913
HHV7	6	29723242	HLA-F	rs1362126	0.19924	1.04881e-19	1.14359	0.0147707
HHV7	6	29723313	HLA-F	rs1362125	0.567325	1.11589e-14	1.09698	0.0119813
HHV7	6	29724080	HLA-F	rs2072895	0.253809	1.96581e-18	1.12216	0.0131585
HHV7	6	29724656	HLA-F	rs1632952	0.941453	2.01211e-09	1.10928	0.017294
HHV7	6	29724785	HLA-F	rs1736926	0.942054	1.56e-09	1.11068	0.0173854
HHV7	6	29724845	HLA-F	rs2072899	0.419231	1.87233e-18	1.12232	0.013166
HHV7	6	29727528	HLA-F-AS1	rs2523405	0.443843	1.53206e-12	1.0839	0.0113925
HHV7	6	29727689	HLA-F-AS1	rs2735060	0.342751	2.90219e-21	1.10423	0.0104737
HHV7	6	29727936	HLA-F-AS1	rs2523404	0.299406	3.62449e-21	1.12145	0.0121382
HHV7	6	29728077	HLA-F-AS1	rs2735059	0.370942	2.07536e-25	1.10866	0.00990256
HHV7	6	29728879	HLA-F-AS1	rs885947	0.143979	2.11716e-10	0.909271	0.0149721
HHV7	6	29729075	HLA-F-AS1	rs885945	0.199809	1.66232e-08	0.926699	0.0134882
HHV7	6	29730649	HLA-F-AS1	rs909717	0.949823	5.43396e-09	1.1186	0.0192137
HHV7	6	29731379	HLA-F-AS1	rs2523402	0.244183	5.61033e-17	1.12594	0.0141669
HHV7	6	29731936	HLA-F-AS1	rs2743922	0.270793	7.68909e-17	1.11246	0.0127849
HHV7	6	29732007	HLA-F-AS1	rs2523400	0.355527	9.47316e-15	1.15068	0.018119
HHV7	6	29732406	HLA-F-AS1	rs1610601	0.192059	3.27609e-08	0.928526	0.0134195
HHV7	6	29732799	HLA-F-AS1	rs2248693	0.940506	1.01255e-08	1.10237	0.0170126
HHV7	6	29732838	HLA-F-AS1	rs2735054	0.788193	3.15118e-10	1.09879	0.014975
HHV7	6	29733787	HLA-F-AS1	rs2735052	0.267934	2.49877e-19	1.12213	0.0128191
HHV7	6	29734284	HLA-F-AS1	rs1610602	0.167165	1.14705e-08	0.91526	0.0155143
HHV7	6	29734733	HLA-F-AS1	rs2523395	0.256499	8.566e-19	1.12351	0.0131555
HHV7	6	29734902	HLA-F-AS1	rs2394159	0.278878	6.31376e-21	1.12525	0.0125746
HHV7	6	29734932	HLA-F-AS1	rs2248927	0.618314	1.66846e-33	1.12726	0.00993074
HHV7	6	29735317	HLA-F-AS1	rs2107184	0.387249	3.18813e-29	1.11043	0.00933433
HHV7	6	29735485	HLA-F-AS1	rs2394160	0.20749	2.24841e-16	1.12358	0.0141964
HHV7	6	29735656	HLA-F-AS1	rs2517945	0.654582	6.56118e-27	1.12902	0.0112984
HHV7	6	29736602	HLA-F-AS1	rs1736914	0.94106	1.91007e-08	1.10071	0.0170743
HHV7	6	29736770	HLA-F-AS1	rs2517944	0.161495	4.66211e-16	1.13456	0.0155479
HHV7	6	29736856	HLA-F-AS1	rs1633099	0.252168	1.09331e-17	0.9071	0.0113856
HHV7	6	29736861	HLA-F-AS1	rs9368609	0.359365	3.33424e-27	1.10891	0.00956914
HHV7	6	29736896	HLA-F-AS1	rs2523394	0.389062	2.28769e-16	1.13482	0.015412
HHV7	6	29737144	HLA-F-AS1	rs2743918	0.357221	4.7264e-29	1.14838	0.0123671
HHV7	6	29737628	HLA-F-AS1	rs2743917	0.390947	3.69192e-31	1.11217	0.00915747
HHV7	6	29737730	HLA-F-AS1	rs2517942	0.707602	7.34839e-22	1.1292	0.0126454
HHV7	6	29737882	HLA-F-AS1	rs2523393	0.406172	1.01624e-32	1.11341	0.00901768
HHV7	6	29737911	HLA-F-AS1	rs2735051	0.375349	7.34132e-27	1.1069	0.00946504
HHV7	6	29738047	HLA-F-AS1	rs1736910	0.940661	1.47468e-08	1.10127	0.0170296
HHV7	6	29738272	HLA-F-AS1	rs2523391	0.371735	1.94765e-28	1.10975	0.00941485
HHV7	6	29738351	HLA-F-AS1	rs2523389	0.143498	2.31713e-15	1.14556	0.017152
HHV7	6	29738500	HLA-F-AS1	rs2844831	0.376778	1.60354e-26	1.10893	0.00970117
HHV7	6	29739112	HLA-F-AS1	rs929159	0.187622	7.26771e-12	0.910903	0.0136186
HHV7	6	29739123	HLA-F-AS1	rs929158	0.201147	3.32609e-16	0.899212	0.0130177
HHV7	6	29739156	HLA-F-AS1	rs932338	0.94636	2.11448e-09	1.11589	0.0183099
HHV7	6	29739273	HLA-F-AS1	rs4713239	0.145323	1.0975e-12	1.13137	0.0173416
HHV7	6	29739884	HLA-F-AS1	rs1736905	0.401119	1.24337e-23	0.892557	0.0113436
HHV7	6	29739927	HLA-F-AS1	rs2523388	0.192004	4.65796e-17	1.15363	0.0170231
HHV7	6	29740313	HLA-F-AS1	rs2523387	0.35426	2.73587e-22	1.11863	0.0115456
HHV7	6	29740707	HLA-F-AS1	rs1610604	0.946726	1.4392e-08	1.11028	0.018454
HHV7	6	29740746	HLA-F-AS1	rs1610605	0.94018	1.12665e-08	1.10145	0.0169216
HHV7	6	29740847	HLA-F-AS1	rs1610606	0.939838	4.16885e-08	1.09879	0.0171808
HHV7	6	29740951	HLA-F-AS1	rs1610607	0.940725	9.28766e-09	1.10266	0.0170159
HHV7	6	29741201	HLA-F-AS1	rs2844847	0.655991	9.86294e-23	1.11191	0.0108099
HHV7	6	29741242	HLA-F-AS1	rs932341	0.940114	1.61945e-08	1.10025	0.0169136
HHV7	6	29741457	HLA-F-AS1	rs2743951	0.300651	1.52305e-20	1.11858	0.012061
HHV7	6	29743054	HLA-F-AS1	rs1610612	0.300382	1.9175e-32	0.896153	0.00924514
HHV7	6	29743056	HLA-F-AS1	rs2076176	0.393754	5.08174e-31	1.10997	0.00900819
HHV7	6	29743186	HLA-F-AS1	rs1610613	0.927409	1.43806e-08	1.11074	0.0185271
HHV7	6	29743347	HLA-F-AS1	rs2743949	0.265529	3.66515e-18	1.11654	0.0126869
HHV7	6	29745089	HLA-F-AS1	rs1633091	0.945261	6.09158e-09	1.1114	0.0181665
HHV7	6	29746283	HLA-F-AS1	rs1633087	0.358042	1.4861e-20	0.912032	0.00990748
HHV7	6	29749154	IFITM4P	rs9258243	0.94019	1.66656e-08	1.10014	0.0169112
HHV7	6	29750505	IFITM4P	rs733840	0.940403	5.14453e-09	1.10434	0.016988
HHV7	6	29750767	IFITM4P	rs1610736	0.53582	2.05397e-21	0.916261	0.00920348
HHV7	6	29751744	IFITM4P	rs1610622	0.448183	1.06012e-12	0.925279	0.0109035
HHV7	6	29751784	IFITM4P	rs909728	0.425223	6.33377e-10	0.927247	0.0122188
HHV7	6	29752122	IFITM4P	rs909727	0.942021	5.29953e-09	1.1068	0.0173826
HHV7	6	29752214	IFITM4P	rs909726	0.939856	4.51499e-09	1.10408	0.016884
HHV7	6	29752385	IFITM4P	rs1610737	0.939504	1.09668e-08	1.10096	0.0168304
HHV7	6	29752399	IFITM4P	rs1610738	0.939599	1.14024e-08	1.10083	0.016828
HHV7	6	29752827	IFITM4P	rs1610623	0.940089	6.22754e-09	1.10339	0.016933
HHV7	6	29753184	IFITM4P	rs4713243	0.512774	4.82616e-25	1.11581	0.0106012
HHV7	6	29753620	IFITM4P	rs2394164	0.307812	1.11566e-22	1.11541	0.0111441
HHV7	6	29753638	IFITM4P	rs1610625	0.0932755	1.11254e-08	0.886846	0.0210208
HHV7	6	29753861	IFITM4P	rs1611294	0.939678	6.45817e-09	1.10276	0.0168525
HHV7	6	29753978	IFITM4P	rs1611297	0.939786	7.66222e-09	1.10232	0.0168666
HHV7	6	29754820	IFITM4P	rs2735050	0.946794	2.69447e-09	1.11682	0.0185712
HHV7	6	29755912	IFITM4P	rs1737081	0.939685	8.40346e-09	1.10188	0.0168432
HHV7	6	29755986	IFITM4P	rs1633074	0.939667	9.37846e-09	1.10156	0.0168463
HHV7	6	29756008	IFITM4P	rs1474610	0.939635	8.26752e-09	1.10199	0.0168517
HHV7	6	29756424	.	rs1633069	0.939792	9.60594e-09	1.10157	0.0168597
HHV7	6	29756533	.	rs1633068	0.939886	7.06877e-09	1.10271	0.0168882
HHV7	6	29756968	.	rs1737079	0.941468	6.67236e-09	1.10464	0.0171615
HHV7	6	29757162	.	rs1737078	0.249575	3.11786e-11	0.911962	0.0138773
HHV7	6	29757518	.	rs1737077	0.107532	1.14403e-09	0.891239	0.0189133
HHV7	6	29757544	.	rs1737076	0.297862	3.93314e-19	0.899251	0.01188
HHV7	6	29758121	.	rs3131858	0.940228	7.60749e-09	1.10293	0.0169589
HHV7	6	29758238	.	rs1633064	0.942705	5.34556e-09	1.10883	0.0177019
HHV7	6	29758419	.	rs1633062	0.945536	1.61519e-09	1.11678	0.0183092
HHV7	6	29758984	.	rs1633058	0.941364	3.51173e-09	1.10737	0.0172695
HHV7	6	29759315	.	rs1633056	0.939564	7.39154e-09	1.10216	0.0168232
HHV7	6	29759323	.	rs1737074	0.939553	8.93646e-09	1.10154	0.0168194
HHV7	6	29760177	.	rs16867712	0.0764533	9.98365e-09	1.1706	0.0274856
HHV7	6	29760466	.	rs1737073	0.941482	3.85297e-08	1.09823	0.0170445
HHV7	6	29760482	.	rs1610727	0.941507	4.37714e-08	1.09784	0.017049
HHV7	6	29761509	.	rs1610630	0.939112	3.0085e-08	1.10241	0.0175956
HHV7	6	29761829	.	rs1610631	0.941499	4.28295e-08	1.09791	0.0170486
HHV7	6	29761835	.	rs1610632	0.941516	3.40457e-08	1.0987	0.0170541
HHV7	6	29762753	.	rs1633049	0.941585	4.28984e-08	1.09798	0.0170625
HHV7	6	29762769	.	rs1737070	0.941548	3.66342e-08	1.09849	0.0170603
HHV7	6	29763451	.	rs1737066	0.941522	4.7073e-08	1.09763	0.0170543
HHV7	6	29763495	.	rs1633046	0.940567	4.84703e-08	1.09787	0.0171113
HHV7	6	29764034	.	rs1633045	0.941555	3.7079e-08	1.09851	0.0170689
HHV7	6	29764467	.	rs1626392	0.876325	2.28588e-14	1.10725	0.0133469
HHV7	6	29765192	.	rs1737060	0.919488	1.299e-12	1.12141	0.0161513
HHV7	6	29765760	.	rs1737056	0.125361	9.01121e-09	0.920431	0.0144238
HHV7	6	29765924	.	rs2735048	0.317242	3.55144e-24	1.10464	0.00981144
HHV7	6	29766041	.	rs11751915	0.0410346	1.77167e-11	0.86976	0.0207531
HHV7	6	29766407	.	rs1737051	0.0951282	6.96549e-19	0.854624	0.0176998
HHV7	6	29767756	.	rs2844844	0.354286	8.4253e-27	1.10636	0.00943126
HHV7	6	29768002	.	rs1737045	0.0496847	6.91759e-11	0.854984	0.0240205
HHV7	6	29768375	.	rs1737042	0.226161	2.94418e-18	0.914603	0.0102444
HHV7	6	29769900	.	rs2844843	0.226761	2.96973e-21	1.12954	0.012871
HHV7	6	29773561	.	rs9258302	0.0511382	2.31189e-13	0.824827	0.0262752
HHV7	6	29774480	.	rs2743945	0.173357	6.84946e-12	1.12137	0.0166972
HHV7	6	29777298	.	rs2517930	0.194863	1.60364e-12	1.11786	0.0157702
HHV7	6	29777573	.	rs2517928	0.289522	3.17705e-24	1.11418	0.0106475
HHV7	6	29777574	.	rs1618670	0.192458	1.60175e-10	0.928838	0.0115428
HHV7	6	29778017	.	rs1633030	0.151198	3.14933e-09	0.919513	0.0141654
HHV7	6	29779092	.	rs1633021	0.105687	1.88321e-09	0.915071	0.0147736
HHV7	6	29791289	HCG4	rs1610641	0.114164	2.36186e-09	0.908955	0.015988
HHV7	6	29792411	HLA-V	rs1610718	0.0958541	4.88983e-09	0.895675	0.018831
HHV7	6	29792813	HLA-V	rs1611213	0.0859142	2.11472e-08	0.890808	0.0206388
HHV7	6	29793022	HLA-V	rs77141969	0.0453092	7.21911e-10	0.881703	0.0204343
HHV7	6	29794058	HLA-V	rs1611220	0.194435	3.77418e-08	0.93499	0.0122193
HHV7	6	29794277	HLA-V	rs9258405	0.12206	4.2583e-12	0.904187	0.0145373
HHV7	6	29794526	HLA-V	rs9357085	0.127256	1.99056e-11	1.1189	0.0167508
HHV7	6	29794563	HLA-V	rs9278319	0.0590444	2.04115e-08	0.884681	0.021847
HHV7	6	29795310	HLA-V	rs1633009	0.152256	3.52108e-09	0.928606	0.0125432
HHV7	6	29800567	HLA-V	rs1611185	0.486066	3.52382e-40	1.12942	0.0091725
HHV7	6	29801555	HLA-V	rs1610710	0.0290349	9.60118e-10	0.841266	0.0282619
HHV7	6	29807885	.	rs2523409	0.175774	5.43364e-16	1.13737	0.0158885
HHV7	6	29808613	.	rs1736969	0.132441	1.24397e-09	0.918982	0.0139088
HHV7	6	29811858	.	rs1632969	0.769508	3.85925e-22	1.11463	0.0112167
HHV7	6	29812316	.	rs1610669	0.133945	1.25272e-26	0.846269	0.0156279
HHV7	6	29812548	.	rs1610670	0.170882	4.53991e-13	0.907898	0.0133486
HHV7	6	29812555	.	rs3926748	0.130111	1.08213e-14	0.899046	0.0137687
HHV7	6	29813234	.	rs2743936	0.235218	3.61642e-21	1.12366	0.0123465
HHV7	6	29813243	.	rs2517917	0.0435748	1.72499e-08	0.885426	0.0215849
HHV7	6	29813272	.	rs1611182	0.513495	6.39949e-12	1.08513	0.011891
HHV7	6	29814844	.	rs11753654	0.147793	6.31973e-17	0.895406	0.0132165
HHV7	6	29814856	.	rs1736957	0.115038	1.15468e-11	0.897017	0.0160159
HHV7	6	29814913	.	rs1736956	0.338427	2.47148e-26	0.886636	0.0113324
HHV7	6	29815421	.	rs2743935	0.918147	8.80747e-11	1.13455	0.0194622
HHV7	6	29815605	.	rs1633105	0.36888	3.92994e-35	0.886815	0.00971269
HHV7	6	29816974	.	rs1633092	0.327051	3.03121e-16	0.898102	0.013151
HHV7	6	29817253	.	rs2517937	0.570519	1.47229e-22	0.91206	0.00941887
HHV7	6	29817324	.	rs7776026	0.259454	1.93938e-23	1.12258	0.0115907
HHV7	6	29817784	.	rs17185377	0.136301	6.23886e-16	0.893757	0.0138934
HHV7	6	29820646	.	rs34468824	0.154246	5.85058e-18	0.894603	0.0128974
HHV7	6	29821413	.	rs1610678	0.345532	1.48189e-10	0.91029	0.0146696
HHV7	6	29826540	HLA-G	rs1736936	0.395365	1.27884e-13	0.909648	0.0127826
HHV7	6	29828480	HLA-G	rs1625035	0.324865	2.25347e-13	0.889968	0.015897
HHV7	6	29828529	HLA-G	rs1624337	0.516415	1.17553e-20	0.91861	0.00910982
HHV7	6	29828599	HLA-G	rs12722477	0.116254	8.24643e-13	0.895632	0.0154011
HHV7	6	29829776	HLA-G	rs1632937	0.496175	1.19297e-16	0.921518	0.00986661
HHV7	6	29830682	HLA-G	rs915668	0.348482	9.76558e-12	0.908205	0.014139
HHV7	6	29830833	HLA-G	rs1707	0.888385	7.80861e-09	1.13809	0.0224077
HHV7	6	29830972	HLA-G	rs1063320	0.458108	9.62043e-22	0.895281	0.0115456
HHV7	6	29835728	HLA-G	rs2523791	0.21616	3.16811e-14	0.903385	0.0133846
HHV7	6	29835749	HLA-G	rs4713250	0.239222	4.64187e-16	1.11299	0.0131826
HHV7	6	29836041	.	rs16896051	0.115791	7.28161e-16	0.893331	0.0139849
HHV7	6	29837389	.	rs2394179	0.176004	1.58445e-15	0.880193	0.0160115
HHV7	6	29837422	.	rs2394180	0.115963	3.68166e-13	0.886581	0.0165661
HHV7	6	29837679	.	rs2394181	0.218911	7.42476e-16	0.904057	0.0125089
HHV7	6	29837687	.	rs2253955	0.227531	1.26669e-18	0.90114	0.0118174
HHV7	6	29838285	.	rs2254071	0.291922	1.80798e-15	0.915702	0.0110718
HHV7	6	29839124	.	rs407238	0.801212	2.40839e-10	1.07414	0.0112931
HHV7	6	29839204	.	rs76723605	0.119039	2.67149e-16	0.895517	0.0134787
HHV7	6	29839229	.	rs2735011	0.146731	1.40971e-15	0.894884	0.0139094
HHV7	6	29840687	.	rs2735005	0.283334	1.25964e-08	0.934784	0.0118493
HHV7	6	29840759	.	rs2735004	0.199624	8.70727e-23	0.89464	0.0113306
HHV7	6	29840771	.	rs73745389	0.114067	4.91252e-13	0.891973	0.0158169
HHV7	6	29840857	.	rs2735003	0.221106	7.11224e-23	0.900851	0.0106046
HHV7	6	29841513	.	rs2523775	0.136021	6.35811e-12	0.908691	0.0139346
HHV7	6	29841606	.	rs56166031	0.132818	1.35704e-16	0.900146	0.0127229
HHV7	6	29842336	.	rs2523773	0.150287	2.39233e-14	0.89725	0.0142144
HHV7	6	29843348	.	rs58530170	0.0876638	1.02901e-08	0.896035	0.019172
HHV7	6	29844665	.	rs5013309	0.128376	7.70567e-13	0.895463	0.0154074
HHV7	6	29845278	.	rs2113370198&rs2113370215&rs2113370242&rs2113370255&rs2113370268&rs2113370278&rs2113370289&rs2113370305&rs2113370318&rs73747715	0.132852	5.79058e-16	0.902147	0.0127233
HHV7	6	29845290	.	rs2113370393&rs2113370411&rs2113370435&rs2113370445&rs2113370464&rs2113370478&rs2113370486&rs2113370500&rs2113370510&rs72843675	0.130091	8.03682e-16	0.901262	0.0129084
HHV7	6	29845905	.	rs2113336181&rs2113336195&rs2113336209&rs2113336244&rs2113336258&rs2113336277&rs2113336289&rs2113336302&rs2113336320&rs2113336334&rs2113336347&rs3873260	0.110507	3.70371e-08	0.899152	0.0193124
HHV7	6	29847183	.	rs9689483	0.151655	1.00735e-17	0.908736	0.0111629
HHV7	6	29848207	.	rs2894118	0.150547	6.19559e-18	0.907708	0.0112219
HHV7	6	29848233	.	rs2394183	0.105655	1.55552e-16	0.882692	0.0151208
HHV7	6	29849329	.	rs2523765	0.651561	6.93442e-26	1.12652	0.0113237
HHV7	6	29850223	.	rs3094178	0.643544	3.15317e-15	1.08566	0.0104237
HHV7	6	29850346	.	rs2523763	0.390683	1.66699e-30	1.11588	0.0095512
HHV7	6	29850382	.	rs4711200	0.288553	5.7646e-25	1.113	0.0103747
HHV7	6	29850452	.	rs2734987	0.399092	7.88562e-29	1.11705	0.00993492
HHV7	6	29850454	.	rs9258568	0.129552	1.73198e-15	0.897722	0.0135561
HHV7	6	29850553	.	rs9258570	0.134542	1.65433e-14	0.902259	0.0134012
HHV7	6	29851300	.	rs2247504	0.183542	1.05656e-12	0.902239	0.0144429
HHV7	6	29851425	.	rs2975035	0.351758	1.13077e-31	1.1112	0.00900411
HHV7	6	29851445	.	rs9258584	0.208436	9.21308e-42	0.853579	0.0116935
HHV7	6	29851698	.	rs2107199	0.117064	1.51645e-14	0.881565	0.0164005
HHV7	6	29851712	.	rs3998725	0.13061	2.4987e-16	0.879407	0.0156805
HHV7	6	29851871	.	rs3880454	0.308736	2.12996e-16	0.903508	0.0123526
HHV7	6	29852132	.	rs2508053	0.188459	2.42423e-24	0.835791	0.0176197
HHV7	6	29853273	.	rs16896119	0.0912019	2.83601e-08	0.908389	0.0173081
HHV7	6	29853492	.	rs3094177	0.213365	1.0083e-13	0.881209	0.0169978
HHV7	6	29853544	.	rs9258632	0.0892139	5.34739e-35	0.791314	0.0189638
HHV7	6	29853593	.	rs17179241	0.149406	4.4605e-18	0.906991	0.0112645
HHV7	6	29853625	.	rs2247720	0.270866	4.78441e-30	0.868958	0.0123338
HHV7	6	29854412	.	rs9258646	0.21823	5.86122e-14	0.894448	0.0148511
HHV7	6	29854438	.	rs9258647	0.319303	1.87805e-29	0.881485	0.0111947
HHV7	6	29854484	.	rs2975033	0.383125	1.26685e-32	1.11918	0.00946634
HHV7	6	29854524	.	rs9258650	0.336267	2.12804e-19	0.899585	0.0117495
HHV7	6	29854578	.	rs9258651	0.20816	6.628e-10	0.90367	0.0164041
HHV7	6	29854636	.	rs2905756	0.280096	1.86959e-23	1.11221	0.0106564
HHV7	6	29854655	.	rs58005484	0.152063	1.22922e-22	0.871401	0.014059
HHV7	6	29855250	.	rs2428510	0.370042	6.73697e-32	0.87519	0.011342
HHV7	6	29855285	.	rs59865635	0.0621894	8.48716e-30	0.808725	0.018724
HHV7	6	29855384	.	rs2734979	0.186306	1.21174e-13	0.884137	0.0166063
HHV7	6	29855519	.	rs2517854	0.336813	4.46386e-16	0.91292	0.0112128
HHV7	6	29855542	.	rs2844826	0.303328	5.04178e-18	0.899344	0.0122613
HHV7	6	29855952	.	rs2517852	0.264824	2.10571e-10	0.913183	0.0142945
HHV7	6	29856005	.	rs2517851	0.203453	2.76833e-21	0.858325	0.0161304
HHV7	6	29856042	.	rs2517849	0.1958	3.9246e-24	0.841284	0.0170549
HHV7	6	29856282	.	rs9258679	0.309945	1.25015e-15	0.909551	0.0118514
HHV7	6	29856315	.	rs9258680	0.257483	6.7774e-17	0.904188	0.0120609
HHV7	6	29856319	.	rs9258681	0.244432	1.16928e-16	0.900748	0.0126149
HHV7	6	29856458	.	rs9258687	0.0864627	3.18202e-08	0.869702	0.02524
HHV7	6	29857462	.	rs1611670	0.401295	1.75097e-23	0.910359	0.0094046
HHV7	6	29857498	.	rs2517847	0.306047	4.44726e-14	0.923084	0.0106046
HHV7	6	29857507	.	rs1611671	0.303989	4.91354e-13	0.92508	0.0107746
HHV7	6	29857789	.	rs1611680	0.267321	7.62932e-20	1.11306	0.0117467
HHV7	6	29858962	.	rs9258730	0.142417	5.5636e-18	0.884024	0.0142655
HHV7	6	29859613	.	rs9258738	0.209694	4.30559e-13	0.899519	0.0146151
HHV7	6	29859886	.	rs9258739	0.237517	5.6244e-15	0.898192	0.0137443
HHV7	6	29860690	.	rs1611704	0.371086	1.66923e-28	1.10923	0.00936117
HHV7	6	29860716	.	rs1611705	0.357535	1.25008e-13	0.922122	0.0109397
HHV7	6	29860883	.	rs2523822	0.350046	1.29633e-32	1.10968	0.00875093
HHV7	6	29860892	.	rs1611707	0.425712	8.26861e-31	0.906135	0.00854113
HHV7	6	29860967	.	rs1611708	0.326135	1.91729e-13	0.915006	0.0120778
HHV7	6	29861109	.	rs1611709	0.338158	8.13403e-14	0.916256	0.011711
HHV7	6	29861139	.	rs1611710	0.42722	7.60166e-25	0.914659	0.00866678
HHV7	6	29861705	.	rs1611715	0.348157	2.42626e-31	1.10823	0.00882467
HHV7	6	29861707	.	rs9258756	0.0661265	7.23402e-26	0.827308	0.0180263
HHV7	6	29862074	.	rs56026100	0.126512	2.59891e-17	0.894676	0.0131502
HHV7	6	29862268	.	rs72845990	0.127829	2.38282e-17	0.895327	0.0130486
HHV7	6	29862436	.	rs58993253	0.123971	9.03684e-18	0.891936	0.01332
HHV7	6	29862634	.	rs9258766	0.272287	3.83053e-12	0.921491	0.0117758
HHV7	6	29862728	.	rs1611723	0.223373	3.1354e-16	0.881168	0.0154881
HHV7	6	29862793	.	rs1611724	0.295896	3.42421e-12	0.914137	0.0129002
HHV7	6	29863231	.	rs1611732	0.405885	1.02942e-19	0.918481	0.00935905
HHV7	6	29863275	.	rs3891492	0.225567	9.47656e-27	0.867639	0.0132609
HHV7	6	29863281	.	rs765649	0.34736	1.85909e-32	0.882687	0.0105194
HHV7	6	29863574	.	rs1362091	0.254588	1.01609e-12	0.906422	0.0137832
HHV7	6	29863595	.	rs3891491	0.29842	4.52944e-23	0.902449	0.0103768
HHV7	6	29864021	.	rs1611739	0.339833	2.2133e-17	0.913985	0.0106038
HHV7	6	29864206	.	rs1611741	0.383533	4.35879e-38	1.12033	0.00880622
HHV7	6	29864210	.	rs9258794	0.370166	7.80444e-31	0.907022	0.00845276
HHV7	6	29864239	.	rs9258795	0.361131	1.3811e-29	0.907395	0.00860317
HHV7	6	29865421	.	rs2844825	0.36409	1.91954e-33	1.12036	0.00943098
HHV7	6	29865476	.	rs2734975	0.426705	1.16823e-11	1.07636	0.0108467
HHV7	6	29865764	.	rs3094165	0.71448	8.15203e-55	1.16252	0.00965777
HHV7	6	29868150	HCP5B	rs3132720	0.430636	1.23779e-12	1.08418	0.0113824
HHV7	6	29868163	HCP5B	rs72848640	0.143017	8.69225e-19	0.901817	0.0116763
HHV7	6	29868202	HCP5B	rs9258854	0.525844	5.13812e-21	1.08839	0.00900429
HHV7	6	29868210	HCP5B	rs9258855	0.514949	7.74358e-21	1.08892	0.00909791
HHV7	6	29869259	HCP5B	rs3128897	0.621987	3.20408e-12	1.0731	0.0101244
HHV7	6	29869365	HCP5B	rs9258881	0.433464	1.21516e-13	1.08532	0.0110417
HHV7	6	29869437	HCP5B	rs9258884	0.495711	2.5383e-18	1.09292	0.0101776
HHV7	6	29869472	HCP5B	rs9258885	0.260701	5.33301e-11	1.10489	0.0152017
HHV7	6	29869687	HCP5B	rs9258894	0.556481	7.02963e-13	1.06708	0.0090437
HHV7	6	29869727	HCP5B	rs9258896	0.408236	2.73295e-11	1.08267	0.0119262
HHV7	6	29869843	HCP5B	rs9258902	0.33134	5.70641e-12	1.10746	0.0148207
HHV7	6	29869926	HCP5B	rs2394224	0.315083	4.39794e-11	1.10099	0.0145996
HHV7	6	29869943	HCP5B	rs2893988	0.412689	1.24974e-11	1.08245	0.0116946
HHV7	6	29870569	HCP5B	rs9258915	0.430534	5.80094e-11	1.07991	0.0117396
HHV7	6	29870626	HCP5B	rs9258917	0.198931	4.35177e-10	1.10223	0.0155971
HHV7	6	29870649	HCP5B	rs9258918	0.172446	1.88182e-09	1.12125	0.0190495
HHV7	6	29870652	HCP5B	rs72838607	0.15785	2.50068e-17	0.907007	0.0115266
HHV7	6	29870682	HCP5B	rs9258919	0.538078	4.34534e-17	1.07799	0.00893667
HHV7	6	29870684	HCP5B	rs28686860	0.0944975	1.96774e-15	0.878655	0.0162857
HHV7	6	29872376	HCP5B	rs3115622	0.511919	4.38968e-11	1.06861	0.0100691
HHV7	6	29887615	HLA-H	rs3128880	0.68135	3.20827e-08	1.10559	0.0181533
HHV7	6	29887929	HLA-H	rs3128878	0.792643	8.28915e-14	1.10421	0.0132786
HHV7	6	29890142	HLA-H	rs9259268	0.811792	3.45835e-12	1.09566	0.0131301
HHV7	6	29892153	HLA-H	rs3128872	0.645229	2.04525e-09	1.0683	0.0110218
HHV7	6	29897075	.	rs9259452	0.281404	9.53021e-14	1.11315	0.0143942
HHV7	6	29897088	.	rs9259454	0.099594	1.49332e-10	1.13752	0.0201142
HHV7	6	29897094	.	rs9259455	0.360739	6.96799e-13	1.09615	0.0127857
HHV7	6	29898497	.	rs9259479	0.741208	2.66721e-10	1.09916	0.0149671
HHV7	6	29898709	.	rs9259482	0.635917	1.62613e-08	1.06793	0.0116366
HHV7	6	29899107	.	rs9259492	0.681562	2.37391e-09	1.1085	0.0172539
HHV7	6	29902919	.	rs9259550	0.609091	1.52475e-09	1.07393	0.0118052
HHV7	6	29902952	.	rs9259552	0.903344	3.1806e-09	1.14777	0.0232725
HHV7	6	29903859	.	rs9468653	0.0470161	3.79726e-19	0.818601	0.0223824
HHV7	6	29903894	.	rs2517865	0.441024	5.72714e-21	1.10068	0.0102111
HHV7	6	29904735	.	rs2517831	0.429717	3.79829e-21	1.09914	0.0100159
HHV7	6	29905867	.	rs379030	0.853387	2.37412e-09	1.07193	0.0116359
HHV7	6	29905894	.	rs9259588	0.937602	2.59609e-08	1.10745	0.0183333
HHV7	6	29906275	.	rs9259596	0.497639	4.63243e-16	1.0752	0.00892898
HHV7	6	29906279	.	rs9259597	0.526787	5.74788e-13	1.06437	0.00865734
HHV7	6	29906713	.	rs2734932	0.330179	1.37289e-15	1.10721	0.0127499
HHV7	6	29907197	.	rs2517813	0.373953	3.29058e-16	1.09359	0.0109608
HHV7	6	29908044	.	rs3863206	0.478706	1.86437e-12	1.06635	0.00911989
HHV7	6	29908046	.	rs3863207	0.475818	5.65822e-14	1.07034	0.00904467
HHV7	6	29908479	.	rs9259648	0.817126	1.32446e-12	1.09557	0.0128706
HHV7	6	29909797	.	rs6911762	0.530377	4.65559e-08	1.07034	0.0124413
HHV7	6	29910413	.	rs376316	0.108905	3.3401e-13	0.905871	0.0135796
HHV7	6	29910609	.	rs3128991	0.109127	5.24236e-15	0.899056	0.0136057
HHV7	6	29910679	.	rs2524031	0.930213	4.3921e-11	1.12783	0.0182538
HHV7	6	29925263	HCG4B	rs1610751	0.94716	3.50079e-08	1.10491	0.0180909
HHV7	6	29925448	HCG4B	rs73725509	0.0660767	2.3808e-40	0.794289	0.0173192
HHV7	6	29925458	HCG4B	rs2517779	0.360255	4.90454e-21	1.10568	0.010675
HHV7	6	29925516	HCG4B	rs1056242	0.612228	5.62643e-28	1.11722	0.0101086
HHV7	6	29926351	HCG4B	rs1627982	0.188991	8.86133e-21	0.854128	0.0168657
HHV7	6	29926375	HCG4B	rs9259823	0.0645579	1.84399e-31	0.807397	0.0183346
HHV7	6	29927214	HCG4B	rs2517765	0.178893	3.2637e-19	1.11991	0.0126402
HHV7	6	29927225	HCG4B	rs2517764	0.263004	6.01943e-25	1.10819	0.00995905
HHV7	6	29928903	HCG4B	rs2517754	0.600516	1.26906e-27	1.11456	0.00995819
HHV7	6	29930989	HCG4B	rs2734911	0.365262	6.88407e-22	1.1017	0.0100725
HHV7	6	29931029	HCG4B	rs2517741	0.839836	1.34396e-43	1.21262	0.0139233
HHV7	6	29931044	HCG4B	rs2517740	0.843635	5.3692e-46	1.21098	0.0134456
HHV7	6	29931079	HCG4B	rs73425681	0.0454418	6.81954e-19	0.822247	0.0220454
HHV7	6	29931427	HCG4B	rs2734910	0.393316	2.67249e-09	1.10784	0.0172099
HHV7	6	29937342	.	rs1655924	0.433518	2.13576e-10	0.925865	0.0121278
HHV7	6	29937344	.	rs9259992	0.455302	4.41895e-20	1.10783	0.0111581
HHV7	6	29939424	HLA-A	rs28749119	0.264141	1.35304e-27	1.11987	0.0104002
HHV7	6	29939440	HLA-A	rs9260028	0.235825	9.96302e-12	1.1368	0.0188359
HHV7	6	29939466	HLA-A	rs9260029	0.44608	2.94877e-16	1.10946	0.0127056
HHV7	6	29940663	HLA-A	rs9260059	0.23634	1.42966e-11	0.912346	0.0135807
HHV7	6	29940692	HLA-A	rs12202296	0.238666	3.61817e-20	1.10971	0.0113161
HHV7	6	29942680	HLA-A	rs9260125	0.104299	7.22157e-09	0.892897	0.0195801
HHV7	6	29946104	HLA-A	rs2113372660&rs2113372680&rs2113372719&rs2113372732&rs2113372750&rs2113372763&rs2113372774&rs2113372799&rs9404954	0.222279	6.82849e-19	1.12009	0.012775
HHV7	6	29946135	HLA-A	rs2113373022&rs2113373040&rs2113373083&rs2113373097&rs2113373113&rs2113373126&rs9404955	0.224724	4.06839e-21	1.11686	0.0117195
HHV7	6	29946180	HLA-A	rs2113373441&rs2113373459&rs2113373484&rs2113373494&rs2113373505&rs2975049	0.200078	2.05778e-14	1.12035	0.0148611
HHV7	6	29947491	HLA-A	rs2113338757&rs2113338769&rs2113338785&rs2113338819&rs2113338834&rs2113338853&rs2113338874&rs2113338886&rs2113338898&rs2113338916&rs2517723	0.594033	9.23783e-12	1.0684	0.00970451
HHV7	6	29947524	HLA-A	rs2113338938&rs2113338951&rs2113338968&rs2113339010&rs2113339024&rs2113339042&rs2113339063&rs2735097	0.24949	9.38438e-23	1.11662	0.0112347
HHV7	6	29947553	HLA-A	rs2113339087&rs2113339104&rs2113339118&rs2113339166&rs2113339181&rs2113339192&rs2113339206&rs2113339221&rs2113339233&rs2113339245&rs2517722	0.643017	3.70303e-11	1.05973	0.00876956
HHV7	6	29948476	HLA-A	rs2517719	0.134766	1.97444e-12	1.13868	0.0184572
HHV7	6	29948691	HLA-A	rs3016021	0.382345	8.42334e-25	1.11455	0.0105464
HHV7	6	29948804	HLA-A	rs28749157	0.179764	2.59091e-19	1.12893	0.0134973
HHV7	6	29948866	HLA-A	rs56760833	0.0654976	7.16884e-40	0.794659	0.0173923
HHV7	6	29948877	HLA-A	rs72845133	0.137052	5.86271e-17	0.905377	0.0118791
HHV7	6	29948988	HLA-A	rs28749159	0.268646	5.36453e-27	1.11797	0.0103645
HHV7	6	29949027	HLA-A	rs1655901	0.394976	1.98352e-17	1.11345	0.0126504
HHV7	6	29949078	HLA-A	rs1655902	0.908896	1.35201e-31	1.19874	0.0154999
HHV7	6	29949137	HLA-A	rs9260316	0.589063	3.05522e-09	1.06038	0.00988873
HHV7	6	29949194	HLA-A	rs72845136	0.117712	3.61624e-17	0.895043	0.0131618
HHV7	6	29949271	HLA-A	rs9260323	0.221163	4.94579e-08	0.942125	0.0109324
HHV7	6	29949369	HLA-A	rs1655904	0.945836	4.69648e-08	1.10129	0.0176622
HHV7	6	29949481	HLA-A	rs9260340	0.0680071	2.95005e-39	0.794429	0.0175561
HHV7	6	29949719	HLA-A	rs2975045	0.172784	4.99544e-18	1.117	0.0127864
HHV7	6	29949726	HLA-A	rs2916805	0.197148	2.48396e-20	1.11724	0.0119992
HHV7	6	29949896	HLA-A	rs2975044	0.283649	2.02931e-29	1.13437	0.011195
HHV7	6	29950023	HLA-A	rs2735093	0.278391	5.99711e-27	1.11877	0.0104407
HHV7	6	29950322	HLA-A	rs2517713	0.64163	3.89804e-11	1.06042	0.00887869
HHV7	6	29950396	HLA-A	rs2517712	0.206896	3.54813e-18	1.11677	0.0127052
HHV7	6	29950511	HLA-A	rs2517711	0.0844941	1.53306e-11	1.12283	0.0171768
HHV7	6	29950580	HLA-A	rs9260392	0.126855	9.30618e-09	0.911397	0.0161549
HHV7	6	29950659	HLA-A	rs2508037	0.690768	2.60718e-08	1.06498	0.0113101
HHV7	6	29951084	.	rs9260403	0.63552	2.19604e-08	1.05193	0.00904783
HHV7	6	29951110	.	rs9260405	0.591377	1.19079e-09	1.06205	0.00989937
HHV7	6	29952688	.	rs1655912	0.870819	3.08036e-41	1.18803	0.0128103
HHV7	6	29952759	.	rs2975042	0.63735	7.21734e-09	1.05243	0.00883261
HHV7	6	29952898	.	rs2975041	0.137068	3.27104e-10	1.12481	0.0187125
HHV7	6	29953224	.	rs11968268	0.0235184	8.31652e-10	0.83649	0.0290841
HHV7	6	29953257	.	rs28749167	0.344697	1.17052e-23	1.10691	0.0101307
HHV7	6	29953287	.	rs9260519	0.570497	5.44146e-11	1.0666	0.00983062
HHV7	6	29953381	.	rs9260524	0.576596	4.69857e-09	1.06027	0.00999112
HHV7	6	29953923	.	rs2517703	0.253758	4.13203e-16	1.11249	0.0131047
HHV7	6	29953996	.	rs9260555	0.585733	7.365e-11	1.06613	0.0098325
HHV7	6	29954045	.	rs9260559	0.341359	3.50866e-12	1.12233	0.0165916
HHV7	6	29955076	.	rs28780072	0.123224	8.20463e-13	1.13692	0.0179274
HHV7	6	29956582	.	rs2735089	0.103119	5.43951e-11	1.11565	0.0166865
HHV7	6	29957350	.	rs2844809	0.135056	2.07825e-15	1.12976	0.015373
HHV7	6	29960360	.	rs441808	0.380019	4.08618e-10	1.09509	0.0145319
HHV7	6	29960419	.	rs446787	0.40211	9.5266e-16	1.11411	0.0134522
HHV7	6	29960851	.	rs2904757	0.35206	1.27525e-09	1.0967	0.0152054
HHV7	6	29961049	.	rs2517692	0.533963	1.05578e-17	1.08794	0.00983795
HHV7	6	29961061	.	rs2523935	0.171194	6.03825e-09	1.09133	0.0150274
HHV7	6	29961476	.	rs2517689	0.678186	1.45284e-10	1.07945	0.0119264
HHV7	6	29964961	.	rs9393984	0.280921	4.08001e-26	1.1042	0.00937734
HHV7	6	29965088	.	rs9357088	0.294494	6.06366e-23	1.09862	0.00953687
HHV7	6	29966245	.	rs6914699	0.41534	9.6654e-10	1.05614	0.00893214
HHV7	6	29968021	.	rs4248140	0.406536	6.61926e-11	1.06015	0.00894695
HHV7	6	29968530	.	rs4959037	0.297521	3.03928e-12	1.07438	0.0102846
HHV7	6	29969716	.	rs4713274	0.354236	2.18102e-15	1.09655	0.0116222
HHV7	6	29969764	.	rs11752303	0.140443	8.66978e-14	1.10862	0.0138225
HHV7	6	29969803	.	rs4713275	0.142918	5.43205e-16	1.11687	0.0136429
HHV7	6	29970939	HCG9	rs2517669	0.171561	1.04029e-11	0.923189	0.0117517
HHV7	6	29971463	HCG9	rs2523966	0.784087	7.2058e-15	1.08613	0.010618
HHV7	6	29971471	HCG9	rs2523965	0.19469	4.82718e-12	0.930469	0.0104284
HHV7	6	29971706	HCG9	rs2523963	0.151069	4.6973e-10	0.921737	0.0130834
HHV7	6	29973037	HCG9	rs2256922	0.128262	3.02544e-12	0.902265	0.0147418
HHV7	6	29973166	HCG9	rs4959010	0.344498	1.39259e-10	1.07142	0.0107509
HHV7	6	29973654	HCG9	rs9295825	0.184571	2.70084e-14	1.11306	0.0140715
HHV7	6	29974052	HCG9	rs9366750	0.147154	1.65277e-16	1.12863	0.0146765
HHV7	6	29975401	HCG9	rs6903753	0.308149	2.85271e-09	1.06628	0.0108036
HHV7	6	29975713	HCG9	rs2735076	0.808745	2.16541e-21	1.11648	0.0116021
HHV7	6	29975879	HCG9	rs2394250	0.583494	2.72614e-11	1.07064	0.0102478
HHV7	6	29976139	HCG9	rs3823369	0.22671	3.66484e-12	1.09286	0.0127782
HHV7	6	29976253	HCG9	rs4479980	0.637411	6.20165e-11	1.09773	0.0142607
HHV7	6	29976255	HCG9	rs4360169	0.70147	1.22585e-15	1.10018	0.0119311
HHV7	6	29976371	HCG9	rs3823374	0.321668	2.91076e-14	1.07862	0.00995518
HHV7	6	29976381	HCG9	rs3823375	0.332419	2.89557e-15	1.07963	0.00970377
HHV7	6	29976407	HCG9	rs3823376	0.51683	2.43363e-08	0.949424	0.00930452
HHV7	6	29977843	HCG9	rs2246199	0.0480965	1.47246e-10	0.857963	0.023906
HHV7	6	29978858	HCG9	rs55809494	0.0559861	4.23385e-28	0.812089	0.0189382
HHV7	6	29982044	HCG9	rs2394255	0.445878	3.086e-21	0.909944	0.00997621
HHV7	6	29984776	.	rs58867136	0.134915	1.79535e-10	0.921258	0.0128593
HHV7	6	29985493	.	rs11755992	0.143185	3.73911e-12	0.918958	0.0121662
HHV7	6	29986503	.	rs12662967	0.155334	3.45435e-16	0.911063	0.0114197
HHV7	6	29987649	.	rs17180759	0.0977722	9.97767e-12	0.903627	0.0148877
HHV7	6	29987654	.	rs73725921	0.099382	1.37646e-11	0.905382	0.0147031
HHV7	6	29989292	.	rs4959039	0.296042	5.05752e-20	1.09498	0.00990269
HHV7	6	29989508	.	rs12664166	0.140499	9.22276e-11	0.92252	0.012447
HHV7	6	29999525	POLR1HASP	rs6923777	0.460751	4.17734e-16	0.901692	0.0127233
HHV7	6	30003150	POLR1HASP	rs9295826	0.3534	3.12773e-27	1.1233	0.0107573
HHV7	6	30006148	HLA-J	rs4313034	0.803815	4.4248e-32	1.1409	0.0111806
HHV7	6	30013591	POLR1HASP	rs9261134	0.11817	1.06453e-13	0.899615	0.014233
HHV7	6	30016475	POLR1HASP	rs9357092	0.231827	1.44071e-19	1.11931	0.0124556
HHV7	6	30017853	POLR1HASP	rs9348835	0.26234	1.10543e-22	1.1097	0.0106198
HHV7	6	30018724	POLR1HASP	rs6932091	0.116949	9.38031e-13	0.902399	0.014385
HHV7	6	30019343	POLR1HASP	rs9261149	0.13342	1.01074e-10	0.912154	0.0142215
HHV7	6	30019407	POLR1HASP	rs4711206	0.178222	1.82823e-14	1.11675	0.0144117
HHV7	6	30019697	POLR1HASP	rs3869065	0.411926	3.56253e-16	0.905986	0.0121105
HHV7	6	30021912	POLR1HASP	rs10947045	0.120702	1.60702e-14	0.896268	0.0142622
HHV7	6	30023161	POLR1HASP	rs6457127	0.30882	5.10649e-16	1.09116	0.0107589
HHV7	6	30031451	POLR1HASP	rs58555592	0.131546	2.55728e-15	0.901367	0.0131267
HHV7	6	30031474	POLR1HASP	rs9261185	0.154248	3.83957e-17	0.901407	0.0123309
HHV7	6	30035104	POLR1HASP	rs166327	0.317796	3.77311e-09	0.915004	0.0150711
HHV7	6	30035528	POLR1HASP	rs9261200	0.0204573	3.04051e-09	0.804431	0.036702
HHV7	6	30036482	POLR1HASP	rs9261201	0.09924	1.59785e-08	0.913115	0.0160854
HHV7	6	30037466	POLR1HASP	rs9261204	0.0294296	4.8552e-08	0.842971	0.0313061
HHV7	6	30037977	POLR1HASP	rs4711207	0.242012	1.93416e-18	1.11488	0.0124122
HHV7	6	30040207	POLR1HASP	rs11962771	0.098367	1.29548e-11	0.899592	0.0156318
HHV7	6	30040969	POLR1HASP	rs3910312	0.165739	1.711e-15	1.13445	0.0158467
HHV7	6	30042715	POLR1HASP	rs9380150	0.270083	4.73965e-22	1.1046	0.0103054
HHV7	6	30046110	POLR1HASP	rs9261224	0.0195075	3.99363e-09	0.803271	0.0372273
HHV7	6	30048899	POLR1HASP	rs9393988	0.223747	1.50222e-18	1.11812	0.0127026
HHV7	6	30050882	POLR1HASP	rs73420484	0.0219691	4.77717e-16	0.766528	0.0327563
HHV7	6	30053424	POLR1HASP	rs9261254	0.0489747	8.06372e-20	0.807706	0.023436
HHV7	6	30053963	POLR1HASP	rs28570682	0.0440162	1.06542e-25	0.783097	0.0233297
HHV7	6	30054164	POLR1HASP	rs9261256	0.0248969	1.37045e-13	0.788153	0.0321744
HHV7	6	30054376	POLR1HASP	rs7761314	0.0192449	8.13614e-10	0.802667	0.0357874
HHV7	6	30056900	POLR1HASP	rs9366752	0.153968	6.91967e-15	1.13432	0.0161871
HHV7	6	30057402	POLR1HASP	rs6911724	0.0489826	8.03573e-15	0.842932	0.0219993
HHV7	6	30057508	POLR1HASP	rs6911634	0.0176103	3.20801e-08	0.80645	0.0389016
HHV7	6	30058207	POLR1HASP	rs6917477	0.0365904	9.25897e-09	0.858856	0.0264903
HHV7	6	30060647	POLR1HASP	rs3757329	0.0497499	5.70697e-14	0.838684	0.0234105
HHV7	6	30061023	POLR1HASP	rs9295829	0.213837	1.39639e-14	1.10395	0.0128494
HHV7	6	30061332	POLR1H	rs7770557	0.0381271	1.30095e-18	0.797469	0.0257009
HHV7	6	30063151	POLR1H	rs9261275	0.040064	1.06612e-20	0.788868	0.0254206
HHV7	6	30071990	RNF39	rs11753939	0.127935	1.64461e-15	0.896323	0.013741
HHV7	6	30076002	RNF39	rs3807032	0.103562	1.33642e-13	0.892817	0.0153156
HHV7	6	30076611	RNF39	rs3132682	0.40843	1.08731e-08	0.913474	0.0158314
HHV7	6	30077050	RNF39	rs3807035	0.0758529	1.51074e-13	0.859711	0.0204651
HHV7	6	30079626	RNF39	rs4711209	0.206419	1.16644e-12	1.10541	0.014096
HHV7	6	30091815	.	rs9261376	0.169264	1.49083e-08	0.93074	0.0126753
HHV7	6	30092852	.	rs7754005	0.168211	6.92528e-17	0.903585	0.0121445
HHV7	6	30093175	.	rs11967911	0.169568	2.01716e-17	0.90341	0.0119606
HHV7	6	30093195	.	rs9261384	0.171987	9.71553e-19	0.900778	0.0118231
HHV7	6	30097372	.	rs1156533	0.163838	2.93706e-11	0.916863	0.0130527
HHV7	6	30099791	TRIM31	rs1264697	0.11759	2.37768e-08	0.919653	0.0150052
HHV7	6	30100057	TRIM31	rs1264696	0.117064	2.05516e-10	0.893868	0.017649
HHV7	6	30100115	TRIM31	rs1264695	0.109314	2.81584e-09	0.897156	0.0182642
HHV7	6	30100947	TRIM31	rs1264694	0.118866	3.23589e-10	0.897168	0.0172597
HHV7	6	30102569	TRIM31	rs2523994	0.123015	2.04478e-09	0.89879	0.0178015
HHV7	6	30103502	TRIM31	rs1116222	0.0676203	7.0812e-16	0.829172	0.0232153
HHV7	6	30103983	TRIM31	rs11964542	0.0264821	6.13505e-22	0.774715	0.0265144
HHV7	6	30105653	TRIM31	rs6915823	0.0314293	6.31616e-24	0.7767	0.0250526
HHV7	6	30108066	TRIM31	rs3132679	0.916007	2.76754e-26	1.19972	0.0171671
HHV7	6	30108087	TRIM31	rs2023472	0.846196	3.15355e-15	1.17475	0.0204264
HHV7	6	30108239	TRIM31	rs3132121	0.84156	1.78286e-21	1.15435	0.0150818
HHV7	6	30108241	TRIM31	rs3132122	0.834989	3.80797e-18	1.13645	0.0147284
HHV7	6	30113331	TRIM31-AS1	rs9261425	0.772034	1.63736e-12	1.14081	0.0186537
HHV7	6	30124930	.	rs1419675	0.883811	1.22849e-22	1.18752	0.0175533
HHV7	6	30137966	TRIM40	rs2107202	0.893384	3.8846e-23	1.19837	0.0182665
HHV7	6	30152786	TRIM10	rs2257914	0.0422072	2.19195e-10	0.834743	0.0284582
HHV7	6	30154798	TRIM10	rs2517646	0.842549	4.60137e-18	1.17814	0.0189241
HHV7	6	30161899	TRIM10	rs2523734	0.0218907	4.31091e-09	0.788021	0.040572
HHV7	6	30170089	TRIM15	rs2107195	0.0662354	1.12357e-26	0.789488	0.0221097
HHV7	6	30173136	TRIM15	rs2844787	0.869405	1.38502e-21	1.15719	0.0152983
HHV7	6	30174681	TRIM15	rs757257	0.023856	4.44078e-09	0.77966	0.0424242
HHV7	6	30181474	TRIM26	rs2107196	0.0764006	4.97117e-17	0.808971	0.0252752
HHV7	6	30182266	TRIM26	rs2844782	0.0893939	6.7848e-09	0.871631	0.0237035
HHV7	6	30183593	TRIM26	rs2428504	0.0341283	9.90987e-15	0.803508	0.0282631
HHV7	6	30186422	TRIM26	rs2074473	0.170163	2.61525e-13	0.877942	0.0178008
HHV7	6	30187331	TRIM26	rs6457164	0.197409	1.56884e-08	0.919086	0.0149235
HHV7	6	30200425	TRIM26	rs28360013	0.0164931	1.33931e-12	0.774895	0.0359692
HHV7	6	30201550	TRIM26	rs2517611	0.0195742	1.34829e-12	0.796494	0.0320959
HHV7	6	30204050	TRIM26	rs2844776	0.0369178	4.82897e-11	0.831508	0.0280583
HHV7	6	30205553	TRIM26	rs2523713	0.0523729	2.6983e-19	0.818449	0.0223091
HHV7	6	30206856	TRIM26	rs885912	0.0346102	6.12679e-12	0.827205	0.0275864
HHV7	6	30241322	HCG17	rs2285802	0.119425	1.7993e-19	0.813615	0.0228555
HHV7	6	30261727	HLA-L	rs2516706	0.284308	5.51419e-10	1.06557	0.0102371
HHV7	6	30262213	HLA-L	rs2516702	0.286425	6.28623e-10	1.06833	0.0106892
HHV7	6	30262884	HLA-L	rs2844766	0.37035	2.86366e-08	1.06324	0.0110497
HHV7	6	30266717	HCG17	rs2844765	0.203143	2.59937e-08	1.07962	0.0137623
HHV7	6	30267407	HCG17	rs2844763	0.245107	1.88871e-09	1.07397	0.0118794
HHV7	6	30276802	HCG17	rs968909	0.351308	8.59938e-09	1.06521	0.0109739
HHV7	6	30276934	HCG17	rs2097574	0.345551	4.14623e-08	1.06235	0.0110277
HHV7	6	30289974	HCG17	rs6915913	0.0124167	2.56513e-15	0.741496	0.0378091
HHV7	6	30370470	.	rs3129813	0.236985	2.20533e-08	0.922612	0.014396
HHV7	6	30370471	.	rs3130357	0.23995	1.57708e-08	0.921425	0.0144763
HHV7	6	30404027	.	rs2894163	0.117758	5.13976e-19	0.812129	0.0233575
HHV7	6	30404764	.	rs9261757	0.0546365	3.03191e-23	0.825255	0.0193385
HHV7	6	30404793	.	rs7741364	0.165437	1.62368e-19	0.844032	0.0187653
HHV7	6	30405001	.	rs7765527	0.212779	6.54825e-14	0.885078	0.0162846
HHV7	6	30405210	.	rs9261761	0.0600123	1.48197e-20	0.834374	0.0194822
HHV7	6	30409421	.	rs1264550	0.57765	5.82613e-10	1.08763	0.0135598
HHV7	6	30409928	.	rs9261807	0.0685299	5.10319e-22	0.844392	0.0175343
HHV7	6	30410397	.	rs1079993	0.563789	6.33932e-11	1.0834	0.012257
HHV7	6	30410613	.	rs9261814	0.0659024	3.31697e-18	0.851799	0.0184372
HHV7	6	30412496	.	rs4713324	0.124643	3.26447e-20	0.842754	0.0185757
HHV7	6	30415991	.	rs4713327	0.11989	1.36909e-17	0.845856	0.0196079
HHV7	6	30416179	.	rs1150770	0.522482	1.73896e-09	1.08948	0.0142348
HHV7	6	30416540	.	rs9261858	0.0779887	1.20092e-20	0.858796	0.0163389
HHV7	6	30416564	.	rs9261859	0.0820712	1.29779e-22	0.855832	0.0159092
HHV7	6	30416961	.	rs9261862	0.0749814	1.03205e-20	0.856501	0.0165975
HHV7	6	30417992	.	rs9261870	0.0797026	7.50008e-21	0.859141	0.0162092
HHV7	6	30418220	.	rs9261872	0.0782194	1.87655e-21	0.858204	0.0160765
HHV7	6	30419690	.	rs1268445	0.566363	1.03259e-10	1.08918	0.0132187
HHV7	6	30419691	.	rs1548514	0.0874153	4.27295e-27	0.850307	0.0150423
HHV7	6	30420108	.	rs9261884	0.0806886	9.40065e-22	0.859522	0.0157961
HHV7	6	30420113	.	rs1264540	0.645047	2.35816e-18	1.12364	0.0133403
HHV7	6	30421481	.	rs1264538	0.490747	1.01715e-08	1.08252	0.0138435
HHV7	6	30424200	.	rs9261921	0.0783767	1.32265e-19	0.862938	0.0162734
HHV7	6	30424369	.	rs9261922	0.038956	2.4617e-08	0.864613	0.0260893
HHV7	6	30424383	.	rs9261923	0.0390884	3.74961e-08	0.878089	0.0236281
HHV7	6	30439493	.	rs9461604	0.0549725	1.78397e-12	0.864968	0.0205751
HHV7	6	30441010	.	rs1269556	0.553015	2.14047e-10	1.08815	0.0133022
HHV7	6	30441474	.	rs9501470	0.0801637	1.04539e-19	0.862958	0.0162249
HHV7	6	30441542	.	rs9295864	0.077451	1.86579e-17	0.869219	0.0164858
HHV7	6	30441577	.	rs6935304	0.0885714	1.37928e-18	0.857046	0.0175317
HHV7	6	30441607	.	rs9295865	0.0574667	5.4119e-13	0.864847	0.0201265
HHV7	6	30441741	.	rs9295866	0.0389609	9.50375e-11	0.853922	0.0243898
HHV7	6	30444169	.	rs73727374	0.0856639	3.40912e-24	0.855961	0.0153274
HHV7	6	30444190	.	rs1264515	0.453213	7.92047e-11	1.08349	0.0123325
HHV7	6	30444240	.	rs3094716	0.529479	6.77763e-09	1.07274	0.0121132
HHV7	6	30444585	.	rs1264513	0.522668	1.65892e-09	1.07777	0.0124235
HHV7	6	30444658	.	rs9468758	0.0816993	2.62225e-19	0.866069	0.0160061
HHV7	6	30445717	.	rs17188799	0.0549288	1.21971e-13	0.8566	0.0208756
HHV7	6	30447442	.	rs9295874	0.0853172	4.03422e-22	0.863361	0.0151933
HHV7	6	30452834	.	rs9468774	0.084166	6.84253e-25	0.852724	0.0154637
HHV7	6	30458301	.	rs9295893	0.0200187	5.65373e-10	0.83281	0.0295089
HHV7	6	30458988	.	rs11752542	0.0862733	1.61132e-19	0.852726	0.0176296
HHV7	6	30459069	.	rs35698032	0.0202222	4.70775e-08	0.791303	0.0428549
HHV7	6	30459705	.	rs915666	0.603819	7.13751e-11	1.09284	0.013621
HHV7	6	30459733	.	rs9501336	0.0615061	1.74036e-15	0.86046	0.0188838
HHV7	6	30461099	.	rs11963959	0.0682232	1.25308e-25	0.833941	0.0173526
HHV7	6	30562468	PRR3	rs2074504	0.769529	1.41972e-08	0.917387	0.0152047
HHV7	6	30611538	PPP1R10	rs2252745	0.844434	1.30316e-08	0.892612	0.0199808
HHV7	6	30769709	HCG20	rs3094117	0.09397	2.17733e-08	0.859713	0.0270053
HHV7	6	30778721	HCG20	rs143760852	0.0339487	3.8117e-16	0.812696	0.0254652
HHV7	6	30788816	HCG20	rs6920124	0.524698	1.57978e-12	0.90739	0.0137511
HHV7	6	30788819	HCG20	rs6900029	0.550873	2.18112e-12	0.905218	0.0141803
HHV7	6	30800649	.	rs4711233	0.501643	4.78877e-08	1.07297	0.0129014
HHV7	6	30801178	.	rs9366759	0.419404	1.1266e-09	1.09057	0.0142358
HHV7	6	30801195	.	rs9366760	0.419079	2.71905e-08	1.08331	0.0143953
HHV7	6	30804938	.	rs12203199	0.0524816	1.24512e-12	1.17106	0.0222397
HHV7	6	30804948	.	rs12189560	0.0481659	2.19039e-11	1.16691	0.0230635
HHV7	6	30809871	LINC00243	rs9380196	0.614892	1.24138e-08	1.08682	0.0146218
HHV7	6	30810426	LINC00243	rs9380197	0.591103	1.45191e-08	1.0923	0.0155783
HHV7	6	30814458	LINC00243	rs2394412	0.573349	1.05275e-09	1.08539	0.0134295
HHV7	6	30814630	LINC00243	rs2894047	0.594335	1.67916e-08	1.08431	0.0143455
HHV7	6	30823030	LINC00243	rs12203797	0.0906535	2.14846e-08	1.09999	0.0170187
HHV7	6	30824458	LINC00243	rs4713391	0.0857516	4.21489e-08	1.10252	0.0178044
HHV7	6	30824921	LINC00243	rs9394020	0.616601	2.66567e-09	1.09584	0.0153793
HHV7	6	30828494	LINC00243	rs9380199	0.617816	4.81633e-09	1.093	0.0151915
HHV7	6	30830699	LINC00243	rs112100248	0.0575809	1.18029e-32	0.797326	0.0190326
HHV7	6	30842087	LINC02570	rs3130787	0.452039	6.14151e-15	0.897454	0.0138692
HHV7	6	30844742	LINC02570	rs7759803	0.0453298	3.47101e-20	0.818392	0.0217763
HHV7	6	30849724	LINC02570	rs2394450	0.367709	7.0693e-12	0.908519	0.013993
HHV7	6	30855298	.	rs3130654	0.939553	3.91196e-11	0.834982	0.0272945
HHV7	6	30872911	.	rs3132573	0.361245	5.42401e-15	0.906508	0.0125571
HHV7	6	30875117	.	rs7746003	0.0187623	1.02409e-11	0.804269	0.032018
HHV7	6	30890211	DDR1	rs6457282	0.483208	2.53576e-08	1.06761	0.0117432
HHV7	6	30891743	DDR1	rs9366761	0.335669	4.81649e-08	1.07201	0.0127407
HHV7	6	30897788	DDR1	rs73727119	0.0575245	2.08565e-34	0.792691	0.0189922
HHV7	6	30903051	DDR1	rs73727123	0.0340421	3.0337e-16	0.811623	0.0255409
HHV7	6	30920195	VARS2	rs2285319	0.476762	1.32637e-14	1.07741	0.00967851
HHV7	6	30925350	VARS2	rs9394021	0.524393	3.91031e-08	1.05836	0.0103224
HHV7	6	30928370	VARS2	rs3873334	0.415011	3.27111e-09	1.06564	0.0107431
HHV7	6	30931300	VARS2	rs9368646	0.365946	4.12575e-08	1.06522	0.0115182
HHV7	6	30934118	SFTA2	rs3131785	0.700125	7.66328e-11	1.08617	0.0127022
HHV7	6	30936171	MUCL3	rs3131784	0.68388	1.00466e-10	1.09188	0.0135938
HHV7	6	30961632	.	rs9295937	0.00961696	4.83996e-08	1.33388	0.0527929
HHV7	6	30962493	.	rs4711250	0.0095783	2.91294e-08	1.33679	0.0523332
HHV7	6	30963282	.	rs6928738	0.0279317	1.10687e-18	0.785176	0.0274087
HHV7	6	30979265	MUC21	rs9394023	0.0622121	7.25392e-20	1.2457	0.0240794
HHV7	6	30985328	MUC21	rs9295938	0.104433	5.00691e-23	1.24341	0.0220467
HHV7	6	31011107	MUC22	rs9278834	0.0459058	1.72266e-15	1.25237	0.0282718
HHV7	6	31011395	MUC22	rs9378151	0.0787523	4.07802e-25	1.2238	0.0195084
HHV7	6	31012016	MUC22	rs9366764	0.0770655	9.17684e-23	1.23542	0.0215271
HHV7	6	31012156	MUC22	rs9380204	0.103352	3.69179e-25	1.21863	0.0190821
HHV7	6	31013095	MUC22	rs12207166	0.0454972	4.62571e-13	0.837622	0.0244875
HHV7	6	31013584	MUC22	rs9380205	0.0976509	1.38902e-25	1.22045	0.0190552
HHV7	6	31013978	MUC22	rs9380206	0.114279	1.84856e-21	1.19137	0.0184063
HHV7	6	31015486	MUC22	rs9391701	0.098488	1.0767e-24	1.22436	0.0197308
HHV7	6	31015906	MUC22	rs3871466	0.055027	2.29657e-18	1.25129	0.0256442
HHV7	6	31018867	MUC22	rs12215548	0.0475586	2.28811e-14	0.837515	0.0232293
HHV7	6	31018887	MUC22	rs9295941	0.11132	6.26743e-23	1.20201	0.0186624
HHV7	6	31019233	MUC22	rs9295942	0.0801063	4.96928e-27	1.24061	0.020026
HHV7	6	31020129	MUC22	rs13207269	0.0651081	6.08444e-28	1.29281	0.0234368
HHV7	6	31022820	MUC22	rs78738846	0.0554444	9.51497e-23	0.816795	0.0206139
HHV7	6	31022834	MUC22	rs79595437	0.0528864	8.63754e-22	0.820207	0.0206628
HHV7	6	31023866	MUC22	rs9394031	0.0764287	9.09357e-27	1.27163	0.0224358
HHV7	6	31025459	MUC22	rs4713419	0.0653772	3.25004e-27	1.2809	0.0229112
HHV7	6	31042881	.	rs55987123	0.0290943	1.50107e-09	0.853368	0.0262339
HHV7	6	31046232	.	rs2523871	0.421602	3.53977e-11	0.935177	0.0101205
HHV7	6	31046233	.	rs2517537	0.418811	2.15015e-11	0.933776	0.0102336
HHV7	6	31054381	HCG22	rs2523855	0.268639	1.85989e-08	1.07226	0.0124038
HHV7	6	31054418	HCG22	rs9262616	0.0911948	2.42058e-19	1.14144	0.0147111
HHV7	6	31054429	HCG22	rs9262617	0.118816	4.00396e-22	1.14779	0.0142527
HHV7	6	31054460	HCG22	rs9262618	0.102893	3.30234e-21	1.13785	0.0136618
HHV7	6	31055371	HCG22	rs9262628	0.374243	5.89341e-14	1.07895	0.0101171
HHV7	6	31055409	HCG22	rs9262629	0.361961	1.47481e-13	1.08078	0.010513
HHV7	6	31055747	HCG22	rs7744253	0.122514	3.5704e-25	1.16948	0.015104
HHV7	6	31056091	HCG22	rs2523852	0.36312	1.90157e-09	1.0651	0.0105009
HHV7	6	31056961	HCG22	rs7356893	0.0884123	2.77385e-16	1.13478	0.0154523
HHV7	6	31057488	HCG22	rs9262633	0.0414027	9.00928e-23	1.26581	0.0239972
HHV7	6	31058128	HCG22	rs9262637	0.0890543	9.43131e-17	1.14045	0.0158116
HHV7	6	31058212	HCG22	rs9262638	0.100637	2.38176e-21	1.13967	0.0137808
HHV7	6	31058232	HCG22	rs9262639	0.101552	2.09883e-21	1.13707	0.013522
HHV7	6	31058459	HCG22	rs76541615	0.0743803	1.77823e-09	1.11169	0.0175971
HHV7	6	31058576	HCG22	rs9262640	0.0471593	2.13112e-11	1.18237	0.025015
HHV7	6	31058812	HCG22	rs2523846	0.398825	1.42224e-10	1.07228	0.0108818
HHV7	6	31059731	HCG22	rs2428515	0.108119	4.41153e-08	1.09661	0.0168486
HHV7	6	31059733	HCG22	rs7745521	0.0914225	7.08138e-16	1.12431	0.0145208
HHV7	6	31061396	HCG22	rs9262648	0.030458	1.06353e-10	1.22734	0.0317218
HHV7	6	31061565	HCG22	rs9262650	0.0855298	1.34013e-13	1.12816	0.0162907
HHV7	6	31061678	HCG22	rs9262651	0.0809522	5.50519e-16	1.14617	0.0168436
HHV7	6	31061810	HCG22	rs2517513	0.33428	1.55471e-09	1.06943	0.0111165
HHV7	6	31062345	HCG22	rs2517510	0.342853	8.0658e-10	1.06956	0.0109465
HHV7	6	31063604	HCG22	rs2256436	0.359928	1.21944e-10	1.06831	0.0102661
HHV7	6	31063789	HCG22	rs2517507	0.378098	5.82003e-10	1.06238	0.00976749
HHV7	6	31063919	HCG22	rs2517505	0.144594	1.62021e-10	1.14121	0.0206598
HHV7	6	31064265	HCG22	rs2394423	0.0885352	1.56351e-17	1.14472	0.0158593
HHV7	6	31065732	.	rs2517500	0.289166	4.78534e-09	1.07983	0.0131185
HHV7	6	31066086	.	rs28732090	0.0282834	2.27921e-20	0.768214	0.0285118
HHV7	6	31066487	.	rs9262656	0.0842805	3.17064e-19	1.15455	0.0160343
HHV7	6	31069006	.	rs2517497	0.422868	3.8436e-16	1.07173	0.00850708
HHV7	6	31070816	.	rs2523896	0.346651	1.76337e-11	1.07327	0.0105154
HHV7	6	31070832	.	rs2523894	0.333974	1.01586e-11	1.07735	0.0109497
HHV7	6	31071026	.	rs2523893	0.328775	1.39431e-10	1.07742	0.0116214
HHV7	6	31071186	.	rs9263449	0.018957	2.39836e-09	1.26617	0.0395415
HHV7	6	31071199	.	rs2523891	0.341447	1.72533e-13	1.08751	0.0113847
HHV7	6	31072521	.	rs2523889	0.370094	4.50285e-17	1.08781	0.0100214
HHV7	6	31072943	.	rs2523888	0.253549	8.34188e-15	1.11719	0.0142757
HHV7	6	31073378	.	rs2523884	0.341075	1.30585e-13	1.08265	0.0107238
HHV7	6	31074440	.	rs2523882	0.236869	4.14627e-09	1.08779	0.0143148
HHV7	6	31074529	.	rs2517489	0.343553	2.87005e-14	1.08789	0.0110783
HHV7	6	31074992	.	rs2523880	0.361434	5.37395e-14	1.07881	0.0100843
HHV7	6	31075034	.	rs2517488	0.328056	3.81468e-08	1.06663	0.0117297
HHV7	6	31075455	.	rs2249231	0.257482	3.0497e-09	1.0878	0.0141946
HHV7	6	31076691	.	rs2905759	0.295171	5.2187e-10	1.08422	0.0130159
HHV7	6	31077025	.	rs2517478	0.33675	1.6763e-09	1.0692	0.0111021
HHV7	6	31077086	.	rs2517477	0.302817	1.2295e-11	1.08686	0.0122906
HHV7	6	31077797	.	rs2523860	0.369238	6.46742e-10	1.06398	0.0100373
HHV7	6	31078751	.	rs2523843	0.376326	5.24251e-10	1.06313	0.00985496
HHV7	6	31079368	.	rs2523836	0.35748	4.12998e-13	1.07599	0.0101011
HHV7	6	31079383	.	rs2517472	0.414635	4.77979e-18	1.07735	0.00860445
HHV7	6	31079694	.	rs2523895	0.279363	6.07023e-09	1.07895	0.013068
HHV7	6	31079843	.	rs3132564	0.262874	1.02776e-08	0.905735	0.0172907
HHV7	6	31081878	.	rs9380215	0.0392741	5.46572e-19	1.21821	0.0221718
HHV7	6	31082402	.	rs9263473	0.192771	4.75567e-11	1.12557	0.0179809
HHV7	6	31082467	.	rs9263474	0.40121	5.31978e-11	1.06728	0.00992263
HHV7	6	31083611	.	rs2535318	0.376166	4.31481e-19	1.09037	0.00968966
HHV7	6	31083776	.	rs9380217	0.0201504	7.84561e-15	1.27248	0.0310119
HHV7	6	31084077	.	rs2535317	0.257368	7.83126e-12	1.09952	0.0138668
HHV7	6	31084321	.	rs2517471	0.408181	5.09437e-12	1.06423	0.0090181
HHV7	6	31084350	.	rs2535315	0.436627	3.62115e-17	1.07321	0.00838636
HHV7	6	31085480	.	rs2535310	0.281326	1.22905e-12	1.09764	0.0131179
HHV7	6	31085739	.	rs2535309	0.319033	5.71338e-10	1.06948	0.0108377
HHV7	6	31086090	.	rs2535306	0.393118	2.52839e-17	1.08302	0.00941986
HHV7	6	31086734	.	rs3130955	0.116924	1.18458e-14	0.800699	0.0288001
HHV7	6	31087241	.	rs12527394	0.0322465	2.66335e-23	1.29616	0.026085
HHV7	6	31087646	.	rs2535303	0.441525	5.20329e-17	1.07256	0.00835742
HHV7	6	31088855	.	rs3130960	0.289473	3.57779e-09	1.08075	0.0131558
HHV7	6	31090401	.	rs4947296	0.0550784	2.14664e-27	1.23281	0.0193018
HHV7	6	31091609	.	rs3130961	0.325591	9.22882e-11	1.08045	0.0119433
HHV7	6	31091685	.	rs2535298	0.958617	7.79469e-09	0.88409	0.0213407
HHV7	6	31091738	.	rs2517458	0.291479	7.85234e-12	1.09139	0.0127834
HHV7	6	31092338	.	rs2517453	0.422063	3.72877e-13	1.06979	0.00928636
HHV7	6	31092385	.	rs2517452	0.375038	3.7095e-11	1.06975	0.0101918
HHV7	6	31095122	.	rs2535291	0.386016	1.38735e-12	1.07067	0.00963759
HHV7	6	31095355	.	rs2535290	0.243453	3.50714e-10	1.10217	0.0155039
HHV7	6	31098542	.	rs9263508	0.185887	1.81823e-30	1.17533	0.014082
HHV7	6	31098853	.	rs2263307	0.253716	5.49695e-09	1.07918	0.0130672
HHV7	6	31102745	.	rs9394037	0.0521228	3.64294e-33	1.22961	0.0172278
HHV7	6	31102747	.	rs9348854	0.0521198	4.46898e-33	1.22831	0.0171639
HHV7	6	31106076	.	rs7383281	0.0826299	3.59318e-27	1.23133	0.0192754
HHV7	6	31106126	.	rs7381897	0.342337	5.60466e-11	1.07743	0.0113786
HHV7	6	31106351	C6orf15	rs4947302	0.0313249	2.3422e-21	1.26991	0.0251824
HHV7	6	31106371	C6orf15	rs4947246	0.0321105	2.80668e-23	1.27251	0.0242462
HHV7	6	31107338	C6orf15	rs1064190	0.308404	5.34783e-12	1.08783	0.0122083
HHV7	6	31107384	C6orf15	rs9263625	0.187709	1.5949e-33	1.18249	0.0138918
HHV7	6	31107598	C6orf15	rs1064191	0.41474	6.96688e-13	1.06766	0.00911851
HHV7	6	31108987	C6orf15	rs2535277	0.281376	3.64447e-18	1.11061	0.012073
HHV7	6	31109628	C6orf15	rs9391709	0.0288614	4.17366e-21	1.29754	0.0276266
HHV7	6	31109869	PSORS1C1	rs2113380495&rs2113380500&rs2113380526&rs2113380533&rs2113380537&rs2113380543&rs2113380549&rs2113380557&rs2113380562&rs9295951	0.203574	5.7764e-25	1.14435	0.0130669
HHV7	6	31109955	PSORS1C1	rs1265064&rs2113380638&rs2113380645&rs2113380675&rs2113380687&rs2113380694&rs2113380703	0.354207	1.00705e-14	1.08713	0.0107963
HHV7	6	31110161	CDSN	rs1265063&rs2113380770&rs2113380785&rs2113380800&rs2113380808&rs2113380815&rs2113380822	0.297482	1.1284e-13	1.10363	0.01328
HHV7	6	31110383	CDSN	rs2113381007&rs2113381013&rs2113381029&rs2113381034&rs2113381041&rs2113381044&rs78032704	0.0593244	4.2532e-32	1.23911	0.0181801
HHV7	6	31110718	CDSN	rs1265059&rs2113339739&rs2113339746&rs2113339751&rs2113339770&rs2113339777&rs2113339782&rs2113339793	0.266522	8.49768e-14	1.11747	0.0148837
HHV7	6	31110780	CDSN	rs1265058&rs2113339806&rs2113339820&rs2113339834&rs2113339855&rs2113339861&rs2113339864	0.297914	1.5518e-12	1.09778	0.0131954
HHV7	6	31111059	CDSN	rs2113381368&rs2113381375&rs2113381392&rs2113381394&rs2113381404&rs2113381410&rs3734854	0.0156835	1.42935e-17	1.35083	0.0352427
HHV7	6	31111594	C6orf15	rs2233983	0.0759208	3.3953e-43	1.24582	0.015951
HHV7	6	31111866	C6orf15	rs1265054	0.217797	4.26427e-08	1.094	0.0163957
HHV7	6	31111926	C6orf15	rs2233978	0.0593596	1.64266e-15	1.22116	0.0250828
HHV7	6	31112322	C6orf15	rs2233973	0.0201264	1.55234e-12	1.3076	0.0379353
HHV7	6	31112590	CDSN	rs2113381500&rs2113381508&rs2113381534&rs2113381546&rs2113381550&rs2113381557&rs2113381565&rs2113381572&rs2233970	0.039068	2.35456e-21	1.24279	0.0229086
HHV7	6	31112655	CDSN	rs2113381586&rs2113381590&rs2113381612&rs2113381617&rs2113381627&rs2113381635&rs2113381641&rs2113381647&rs2113381656&rs2233969	0.0978373	4.10234e-34	1.26028	0.0189973
HHV7	6	31112927	CDSN	rs1265051&rs2113381730&rs2113381737&rs2113381756&rs2113381764&rs2113381772&rs2113381777&rs2113381791&rs2113381802&rs2113381813	0.111586	1.42208e-10	1.12203	0.0179528
HHV7	6	31112956	CDSN	rs2113381834&rs2113381846&rs2113381872&rs2113381881&rs2113381890&rs2113381898&rs2113381914&rs2113381921&rs2113381933&rs4486065	0.108237	5.20268e-10	1.10096	0.0154814
HHV7	6	31113082	CDSN	rs2113340514&rs2113340522&rs2113340529&rs2113340547&rs2113340551&rs2113340554&rs2113340557&rs2233966	0.218565	1.94957e-12	1.12662	0.01694
HHV7	6	31113275	CDSN	rs2113382451&rs2113382465&rs2113382499&rs2113382509&rs2113382517&rs2113382524&rs2113382532&rs2113382544&rs2233960	0.126268	4.51669e-12	1.13391	0.0181602
HHV7	6	31114627	CDSN	rs2113341828&rs2113341844&rs2113341852&rs2113341874&rs2113341883&rs2113341892&rs2113341900&rs3130980	0.547112	2.97516e-11	0.915521	0.0132769
HHV7	6	31115952	CDSN	rs3095297	0.494495	1.55046e-09	0.925532	0.0128144
HHV7	6	31116389	CDSN	rs9501054	0.0479514	3.54149e-09	1.11744	0.0188064
HHV7	6	31116658	CDSN	rs1062470	0.549327	9.83467e-10	0.925737	0.012625
HHV7	6	31120425	CDSN	rs2302399	0.525386	4.81943e-08	0.936501	0.0120203
HHV7	6	31120455	PSORS1C1	rs2302398	0.789656	1.4493e-12	0.925949	0.0108678
HHV7	6	31121260	PSORS1C1	rs3095316	0.451197	1.45394e-08	0.929622	0.0128777
HHV7	6	31122822	PSORS1C1	rs3095313	0.495483	4.5569e-09	0.939548	0.0106364
HHV7	6	31123632	PSORS1C1	rs3094207	0.556241	2.04821e-08	0.932323	0.0124959
HHV7	6	31124990	PSORS1C1	rs3095304	0.932386	1.21467e-12	0.893451	0.01586
HHV7	6	31126951	PSORS1C1	rs12199460	0.07156	9.78679e-14	0.839951	0.0234306
HHV7	6	31127508	PSORS1C1	rs6932435	0.430815	2.77681e-12	0.921621	0.0116793
HHV7	6	31128024	PSORS1C1	rs9263715	0.157607	3.87668e-14	0.864428	0.0192578
HHV7	6	31128039	PSORS1C1	rs9263716	0.208656	7.61282e-12	0.890869	0.0168804
HHV7	6	31128407	PSORS1C1	rs2844634	0.167616	1.44402e-10	1.08443	0.0126426
HHV7	6	31128412	PSORS1C1	rs2844633	0.16823	3.02401e-11	1.0874	0.012609
HHV7	6	31133425	PSORS1C1	rs7743435	0.15306	4.14831e-08	0.903576	0.0184879
HHV7	6	31133649	PSORS1C1	rs3132569	0.190094	6.17618e-10	1.09725	0.0150036
HHV7	6	31137689	PSORS1C2	rs3132558	0.932399	1.1831e-12	1.1787	0.0231333
HHV7	6	31139116	PSORS1C1	rs1265094	0.219979	4.90136e-18	0.829047	0.0216596
HHV7	6	31139310	PSORS1C1	rs3094663	0.732371	7.30165e-11	0.907388	0.0149186
HHV7	6	31139410	PSORS1C1	rs1265093	0.080294	3.52912e-19	1.21608	0.0218566
HHV7	6	31139468	PSORS1C1	rs3130464	0.747166	2.65862e-16	0.901664	0.0126423
HHV7	6	31139481	PSORS1C1	rs2285803	0.747271	1.14234e-15	0.90391	0.0126116
HHV7	6	31139540	PSORS1C1	rs1265092	0.0488538	1.25652e-11	0.828689	0.0277418
HHV7	6	31139956	PSORS1C1	rs1966	0.102429	3.13854e-23	1.21353	0.0194933
HHV7	6	31142033	CCHCR1	rs1265087&rs2113343728&rs2113343754&rs2113343778&rs2113343838&rs2113343866&rs2113343898&rs2113343931&rs2113343958&rs2113343975	0.0669065	2.71302e-18	0.84229	0.019676
HHV7	6	31142105	CCHCR1	rs1265086	0.166607	1.3121e-11	0.871136	0.0203858
HHV7	6	31142166	CCHCR1	rs3132540	0.915005	3.08858e-08	0.913206	0.0163997
HHV7	6	31142894	CCHCR1	rs1265085	0.136523	1.27997e-15	1.12626	0.0148698
HHV7	6	31143403	CCHCR1	rs130073	0.689758	1.15425e-14	0.919145	0.0109198
HHV7	6	31144825	CCHCR1	rs1265078	0.107816	1.63392e-31	0.836422	0.0152944
HHV7	6	31145122	CCHCR1	rs3094226	0.718392	7.56523e-18	0.914877	0.0103377
HHV7	6	31145148	CCHCR1	rs2073719	0.717637	1.14821e-18	0.912324	0.010404
HHV7	6	31145253	CCHCR1	rs3132539	0.876155	1.02186e-08	0.92723	0.0131923
HHV7	6	31145329	CCHCR1	rs3130575	0.718743	5.59031e-19	0.91263	0.0102726
HHV7	6	31146672	CCHCR1	rs2240065	0.767082	3.43614e-16	0.912884	0.0111741
HHV7	6	31146796	CCHCR1	rs2240064	0.587327	5.26372e-10	0.932722	0.0112136
HHV7	6	31146985	CCHCR1	rs2240062	0.868039	3.51369e-10	0.923576	0.0126712
HHV7	6	31147078	CCHCR1	rs1265071	0.0682515	2.70466e-16	0.866524	0.0175017
HHV7	6	31148097	CCHCR1	rs9263758	0.742757	5.63525e-11	0.921881	0.0124123
HHV7	6	31148469	CCHCR1	rs130068	0.28424	2.86609e-34	0.838618	0.0144184
HHV7	6	31148850	CCHCR1	rs3131014	0.250917	4.6728e-08	1.10218	0.0178073
HHV7	6	31149276	CCHCR1	rs2022084	0.6776	7.83011e-13	0.921857	0.0113573
HHV7	6	31149842	CCHCR1	rs3130498	0.706098	1.79572e-14	0.916907	0.0113184
HHV7	6	31150242	CCHCR1	rs1265112	0.0293797	2.66452e-10	0.830812	0.0293412
HHV7	6	31150734	CCHCR1	rs130067	0.134625	1.20059e-19	1.14524	0.0149532
HHV7	6	31151165	CCHCR1	rs2517985	0.0608228	1.02485e-17	0.83422	0.0211475
HHV7	6	31151645	CCHCR1	rs1265110	0.0433427	2.98924e-10	1.20018	0.0289665
HHV7	6	31152837	CCHCR1	rs2240059	0.715024	1.92161e-14	0.912736	0.0119268
HHV7	6	31157381	CCHCR1	rs743401	0.650915	2.44303e-08	0.938248	0.0114286
HHV7	6	31158000	CCHCR1	rs720465	0.0657195	3.75851e-12	0.869661	0.0201055
HHV7	6	31158201	TCF19	rs3130455	0.0659913	1.46308e-21	0.849805	0.017064
HHV7	6	31161839	TCF19	rs2073721	0.700256	1.66612e-13	0.921798	0.0110439
HHV7	6	31161865	TCF19	rs2073722	0.74711	2.55988e-15	0.919213	0.0106486
HHV7	6	31162301	TCF19	rs2073723	0.750938	5.3693e-11	0.91795	0.01305
HHV7	6	31162725	TCF19	rs1065461	0.74026	4.84107e-12	0.91947	0.0121499
HHV7	6	31163792	TCF19	rs3132528	0.728027	1.84989e-11	0.922701	0.0119763
HHV7	6	31165732	POU5F1	rs2106074	0.585118	1.44359e-08	0.929584	0.0128822
HHV7	6	31167395	POU5F1	rs3130930	0.531968	3.48388e-09	0.909222	0.0161108
HHV7	6	31167929	POU5F1	rs9263804	0.686771	3.58833e-15	0.918538	0.010799
HHV7	6	31170027	POU5F1	rs3094192	0.658895	1.14999e-12	0.919625	0.0117826
HHV7	6	31173887	PSORS1C3	rs887467	0.190833	3.7857e-23	0.784352	0.0245116
HHV7	6	31175875	PSORS1C3	rs887465	0.0572406	2.99708e-14	0.863068	0.0193804
HHV7	6	31176058	PSORS1C3	rs915660	0.0986308	1.97026e-09	1.1381	0.0215598
HHV7	6	31179249	PSORS1C3	rs4713439	0.0331415	1.92186e-26	1.25515	0.0213566
HHV7	6	31181521	PSORS1C3	rs9357114	0.0197108	1.89887e-21	1.29293	0.0270135
HHV7	6	31190273	PSORS1C3	rs9378226	0.0170119	9.50492e-20	1.29826	0.0287015
HHV7	6	31191637	.	rs28362323	0.0565626	1.8016e-09	0.899745	0.017564
HHV7	6	31199693	HCG27	rs28483421	0.0150024	5.52363e-15	1.27057	0.0306446
HHV7	6	31203137	HCG27	rs9263875	0.214027	4.83317e-09	1.08779	0.0143768
HHV7	6	31205901	HCG27	rs3094606	0.870267	5.8486e-11	0.92447	0.0119946
HHV7	6	31206156	HCG27	rs6930462	0.273688	1.20388e-09	0.92515	0.0127966
HHV7	6	31206744	HCG27	rs3132509	0.886249	1.90259e-08	0.92748	0.0133942
HHV7	6	31209595	.	rs4457201	0.366887	1.25086e-10	0.933252	0.0107383
HHV7	6	31211229	.	rs3132503	0.872231	3.7062e-11	0.923458	0.0120372
HHV7	6	31216419	.	rs3869109	0.380248	5.30625e-11	0.929855	0.0110828
HHV7	6	31224732	.	rs9263991	0.0495036	4.14399e-08	0.87975	0.0233595
HHV7	6	31229737	.	rs3130941	0.853723	1.48602e-08	0.929485	0.0129124
HHV7	6	31230883	.	rs3130937	0.107252	1.64783e-08	0.896005	0.019451
HHV7	6	31231119	.	rs6932070	0.154203	6.58365e-10	0.924689	0.0126783
HHV7	6	31231210	.	rs3130527	0.779235	6.80804e-09	0.918188	0.0147273
HHV7	6	31240814	.	rs3132497	0.837378	1.04586e-08	0.92849	0.0129641
HHV7	6	31252240	.	rs9264186	0.385075	7.10975e-11	0.929013	0.0112963
HHV7	6	31252790	.	rs3134747	0.807116	1.92769e-11	0.910866	0.0139105
HHV7	6	31260653	.	rs9264367	0.806077	2.21214e-08	0.925796	0.0137816
HHV7	6	31261775	.	rs2844626	0.0906648	3.07403e-14	0.841596	0.022706
HHV7	6	31261816	.	rs9264405	0.846277	2.68525e-10	0.926873	0.0120234
HHV7	6	31261833	.	rs9264406	0.845443	1.12827e-09	0.92883	0.0121228
HHV7	6	31261892	.	rs9264407	0.85156	2.82451e-11	0.923386	0.0119764
HHV7	6	31261946	.	rs9264408	0.663328	1.47247e-11	0.886842	0.0177894
HHV7	6	31264334	HLA-C	rs3130542	0.876363	9.03249e-09	0.928118	0.0129778
HHV7	6	31264669	HLA-C	rs9264483	0.861038	1.37523e-10	0.926185	0.0119467
HHV7	6	31264705	HLA-C	rs9264486	0.865164	2.66994e-11	0.922884	0.0120431
HHV7	6	31264992	HLA-C	rs9264497	0.848202	6.19656e-11	0.925706	0.011806
HHV7	6	31265048	HLA-C	rs9264500	0.8609	2.54132e-09	0.924919	0.0130982
HHV7	6	31265437	HLA-C	rs9264508	0.856675	4.18652e-11	0.926163	0.0116267
HHV7	6	31265481	HLA-C	rs9264511	0.857389	2.35979e-12	0.922685	0.0114766
HHV7	6	31265493	HLA-C	rs2894202	0.857387	2.49093e-12	0.922683	0.0114894
HHV7	6	31265618	HLA-C	rs2394954	0.758231	2.03727e-08	0.93612	0.0117692
HHV7	6	31265619	HLA-C	rs2394955	0.766529	1.90356e-08	0.934997	0.0119583
HHV7	6	31265679	HLA-C	rs2394956	0.869078	1.06324e-08	0.930893	0.0125188
HHV7	6	31266211	HLA-C	rs9264526	0.829725	6.61269e-11	0.919425	0.0128664
HHV7	6	31266215	HLA-C	rs9264527	0.839322	2.38734e-11	0.921307	0.0122696
HHV7	6	31266281	HLA-C	rs9264528	0.858396	1.63682e-11	0.924917	0.0115885
HHV7	6	31266297	HLA-C	rs9264529	0.858452	2.30298e-11	0.925185	0.0116315
HHV7	6	31266604	HLA-C	rs9264532	0.804609	1.13187e-08	0.911857	0.0161607
HHV7	6	31266717	HLA-C	rs9264533	0.840078	3.12832e-09	0.930272	0.0121995
HHV7	6	31267799	HLA-C	rs2113344143&rs2113344151&rs2113344156&rs2113344171&rs2113344179&rs2113344186&rs2113344194&rs2113344203&rs2113344208&rs9264575	0.827623	2.3926e-09	0.927747	0.012565
HHV7	6	31267833	HLA-C	rs2113392429&rs2113392436&rs2113392456&rs2113392462&rs2113392466&rs2113392479&rs2113392491&rs6907622	0.859734	1.51447e-10	0.926135	0.0119825
HHV7	6	31268009	HLA-C	rs2113393106&rs2113393114&rs2113393135&rs2113393144&rs2113393150&rs2113393157&rs9264581	0.841435	4.80778e-09	0.928562	0.0126617
HHV7	6	31268039	HLA-C	rs2113344219&rs2113344230&rs2113344237&rs2113344246&rs2113344259&rs2113344268&rs2113344282&rs2113344295&rs2113344304&rs9264582	0.86373	2.17069e-09	0.92565	0.01291
HHV7	6	31269453	HLA-C	rs9264596	0.826717	8.62762e-09	0.928854	0.0128227
HHV7	6	31269478	HLA-C	rs2523609	0.838642	2.96152e-09	0.926467	0.0128716
HHV7	6	31271450	HLA-C	rs9264664	0.819206	3.20049e-11	0.909639	0.0142696
HHV7	6	31271945	HLA-C	rs9264670	0.875907	4.81673e-09	0.922138	0.0138485
HHV7	6	31271975	HLA-C	rs9264671	0.73797	3.46479e-09	0.895538	0.0186751
HHV7	6	31272078	HLA-C	rs7767581	0.847542	1.88251e-09	0.92331	0.0132814
HHV7	6	31273760	HLA-C	rs2113347062&rs2113347071&rs2113347080&rs2113347098&rs2113347105&rs2113347111&rs2113347123&rs2844621	0.786294	8.67334e-10	0.928114	0.0121657
HHV7	6	31276194	HLA-C	rs2113401967&rs2113401976&rs2113401999&rs2113402005&rs2113402010&rs2113402018&rs2113402029&rs2113402034&rs2844612	0.835892	9.92448e-16	0.898299	0.0133602
HHV7	6	31276202	HLA-C	rs2113402049&rs2113402060&rs2113402071&rs2113402075&rs2113402083&rs2113402098&rs2113402103&rs2113402105&rs2844611	0.852158	5.09046e-15	0.904568	0.0128182
HHV7	6	31276244	HLA-C	rs2113402121&rs2113402124&rs2113402144&rs2113402152&rs2113402156&rs2113402161&rs2524074	0.880741	3.2142e-12	0.912254	0.0131798
HHV7	6	31276484	HLA-C	rs2113402812&rs2113402825&rs2113402844&rs2113402852&rs2113402859&rs2113402865&rs9264738	0.867587	1.65972e-11	0.921624	0.0121218
HHV7	6	31279218	.	rs6912893	0.0630813	2.96454e-24	1.20624	0.018454
HHV7	6	31279290	.	rs7382297	0.870649	1.88727e-11	0.921895	0.0121117
HHV7	6	31279372	.	rs7382307	0.882762	1.39859e-10	0.920418	0.012925
HHV7	6	31283535	.	rs6921855	0.102343	1.07842e-34	1.17555	0.0131641
HHV7	6	31284619	.	rs2524054	0.89331	2.67315e-09	0.923092	0.0134487
HHV7	6	31286101	.	rs2853935	0.743196	2.92551e-11	1.08139	0.0117656
HHV7	6	31286311	.	rs2853933	0.755266	1.52299e-11	1.08505	0.0121002
HHV7	6	31286887	.	rs9380236	0.0523507	4.87159e-13	1.16564	0.0212021
HHV7	6	31286927	.	rs9368671	0.0364123	4.02424e-10	1.16198	0.0240086
HHV7	6	31287159	.	rs9468920	0.17668	1.37472e-12	0.903695	0.0142895
HHV7	6	31287231	.	rs13214872	0.0861248	1.34778e-21	0.844338	0.0177249
HHV7	6	31287286	.	rs72861464	0.100608	3.24448e-32	1.17245	0.0134649
HHV7	6	31287424	.	rs16899147	0.0795168	1.28953e-20	1.16018	0.0159601
HHV7	6	31287509	.	rs9468922	0.245383	1.11158e-15	0.912078	0.0114838
HHV7	6	31287567	.	rs72861465	0.0852884	3.72906e-25	1.16739	0.0149378
HHV7	6	31287745	.	rs9468923	0.223548	1.82582e-16	0.906181	0.011966
HHV7	6	31288236	.	rs17198727	0.0452159	4.79628e-11	1.17518	0.0245431
HHV7	6	31289139	LINC02571	rs10947169	0.0826726	6.70591e-24	1.16765	0.015375
HHV7	6	31289327	LINC02571	rs4628144	0.227185	1.58864e-13	0.903741	0.0137153
HHV7	6	31289734	LINC02571	rs2853928	0.895278	8.78784e-10	0.920465	0.0135199
HHV7	6	31289848	LINC02571	rs2524040	0.54927	5.41131e-18	1.12081	0.0131937
HHV7	6	31291060	LINC02571	rs9468925	0.224928	3.41029e-08	0.923128	0.0144933
HHV7	6	31291191	LINC02571	rs3906269	0.0740005	1.75052e-08	0.877125	0.0232662
HHV7	6	31291610	LINC02571	rs28367595	0.142127	1.14373e-08	0.909931	0.016536
HHV7	6	31291802	LINC02571	rs2524163	0.72429	2.65947e-11	1.09189	0.0131917
HHV7	6	31292931	LINC02571	rs9394052	0.0924329	2.09695e-27	1.16053	0.0137273
HHV7	6	31293307	LINC02571	rs3906276	0.185229	1.11739e-12	0.907317	0.0136697
HHV7	6	31294392	LINC02571	rs3873379	0.174781	2.12235e-09	0.916498	0.0145614
HHV7	6	31294684	LINC02571	rs9348863	0.0552228	1.54182e-09	1.13955	0.0216279
HHV7	6	31295479	LINC02571	rs3873382	0.0380761	1.76905e-09	1.15092	0.0233576
HHV7	6	31295863	LINC02571	rs28894983	0.169101	4.4126e-10	0.918502	0.0136265
HHV7	6	31295872	LINC02571	rs28894984	0.191335	5.10902e-13	0.914582	0.0123627
HHV7	6	31295880	LINC02571	rs3909124	0.174091	2.61368e-09	0.914024	0.0150983
HHV7	6	31296132	LINC02571	rs12110912	0.174606	5.09203e-12	0.911721	0.0133886
HHV7	6	31296356	LINC02571	rs2524139	0.856681	2.1769e-09	0.921469	0.0136674
HHV7	6	31296457	LINC02571	rs28894985	0.144892	2.66759e-26	0.875697	0.01251
HHV7	6	31296469	LINC02571	rs28894986	0.126631	4.96539e-22	0.875786	0.0137458
HHV7	6	31297280	LINC02571	rs9468933	0.100551	2.80193e-18	0.865383	0.0165822
HHV7	6	31297293	LINC02571	rs72861484	0.0992489	7.38267e-24	1.15247	0.0140902
HHV7	6	31297358	LINC02571	rs2524129	0.896551	2.40274e-09	0.922481	0.0135203
HHV7	6	31297485	LINC02571	rs2246954	0.721688	1.70879e-10	1.08352	0.0125617
HHV7	6	31297713	LINC02571	rs2247056	0.896657	8.48315e-09	0.923986	0.0137288
HHV7	6	31297975	LINC02571	rs13191519	0.0630893	1.64532e-12	0.861647	0.021087
HHV7	6	31298264	LINC02571	rs17192526	0.16309	2.79461e-08	0.91375	0.0162406
HHV7	6	31298340	LINC02571	rs2524095	0.753926	1.32554e-14	1.09479	0.0117558
HHV7	6	31298413	LINC02571	rs2853922	0.516155	7.27841e-14	1.10734	0.0136256
HHV7	6	31298584	LINC02571	rs16899205	0.205865	5.0455e-10	0.92369	0.0127666
HHV7	6	31298610	LINC02571	rs16899207	0.252577	1.39785e-16	0.9132	0.0109862
HHV7	6	31298681	LINC02571	rs28367599	0.212003	3.3975e-12	0.912151	0.0132108
HHV7	6	31298718	LINC02571	rs28367600	0.204324	1.67286e-08	0.915946	0.0155592
HHV7	6	31298943	LINC02571	rs28367602	0.16464	8.97857e-10	0.918997	0.0137879
HHV7	6	31298953	LINC02571	rs28367603	0.153389	4.47836e-08	0.925262	0.0141985
HHV7	6	31299079	LINC02571	rs2524072	0.495101	6.47146e-11	1.09481	0.0138669
HHV7	6	31300304	LINC02571	rs28367639	0.259918	1.37885e-12	0.92452	0.0110752
HHV7	6	31300365	LINC02571	rs16899213	0.236832	3.00742e-09	0.929378	0.0123482
HHV7	6	31300843	LINC02571	rs2853918	0.576794	2.4108e-12	1.09312	0.0127036
HHV7	6	31300956	LINC02571	rs28367662	0.266107	1.92105e-14	0.918966	0.0110381
HHV7	6	31300990	LINC02571	rs28367663	0.263815	9.74043e-14	0.921346	0.0110042
HHV7	6	31301171	LINC02571	rs28367665	0.257956	1.50207e-10	0.926465	0.0119246
HHV7	6	31301216	LINC02571	rs28367668	0.151765	8.80406e-09	0.921675	0.0141791
HHV7	6	31301245	LINC02571	rs28367669	0.212721	6.1669e-12	0.921547	0.0118826
HHV7	6	31301252	LINC02571	rs9468934	0.109548	1.79813e-20	0.863867	0.0157798
HHV7	6	31301289	LINC02571	rs28367671	0.271418	3.65855e-14	0.922291	0.0106826
HHV7	6	31301336	LINC02571	rs28367672	0.261092	3.52872e-13	0.921743	0.011205
HHV7	6	31301531	LINC02571	rs3873385	0.155729	3.8123e-08	1.07569	0.0132668
HHV7	6	31301571	LINC02571	rs3915971	0.17918	1.51977e-08	1.08123	0.0137997
HHV7	6	31302190	LINC02571	rs9257062	0.141401	4.81847e-25	0.870738	0.0133908
HHV7	6	31302341	LINC02571	rs9468937	0.318231	5.51239e-13	0.879049	0.0178749
HHV7	6	31302377	LINC02571	rs9468938	0.252255	4.14475e-12	0.922976	0.0115624
HHV7	6	31302407	LINC02571	rs9468939	0.236441	1.13161e-09	0.929659	0.0119773
HHV7	6	31303210	LINC02571	rs7746336	0.141505	7.8264e-26	1.18131	0.0158552
HHV7	6	31303231	LINC02571	rs13200073	0.11226	6.08121e-20	0.87244	0.0149254
HHV7	6	31303241	LINC02571	rs13216197	0.111222	5.08191e-21	0.86775	0.0150787
HHV7	6	31303287	LINC02571	rs28367684	0.245633	1.77814e-15	0.905118	0.0125303
HHV7	6	31303734	LINC02571	rs13200571	0.0790639	1.55245e-20	0.841953	0.0185192
HHV7	6	31304159	LINC02571	rs7751729	0.069756	3.13332e-12	0.859512	0.0217153
HHV7	6	31304380	LINC02571	rs9368675	0.131148	2.66076e-22	1.14563	0.0139979
HHV7	6	31304432	LINC02571	rs9368676	0.139835	2.46269e-25	1.14596	0.0130992
HHV7	6	31304835	LINC02571	rs6457375	0.346798	7.72199e-17	0.904945	0.0119827
HHV7	6	31305379	LINC02571	rs9264923	0.158474	9.34035e-27	1.17528	0.0150827
HHV7	6	31305547	LINC02571	rs7761496	0.121229	3.38482e-22	1.17913	0.017008
HHV7	6	31305556	LINC02571	rs9394056	0.121567	5.33923e-26	1.15936	0.0140225
HHV7	6	31305589	LINC02571	rs7761515	0.10764	5.73468e-21	1.15534	0.0153693
HHV7	6	31305718	LINC02571	rs7761965	0.133408	2.78331e-08	1.09858	0.0169262
HHV7	6	31305968	LINC02571	rs3873386	0.187897	3.39971e-11	0.907808	0.0145927
HHV7	6	31306215	LINC02571	rs6926927	0.141307	1.34111e-24	1.14493	0.0132201
HHV7	6	31306778	.	rs10484554	0.0643529	6.51647e-13	0.859497	0.0210604
HHV7	6	31306842	.	rs9264944	0.195284	2.20383e-18	1.14697	0.0156774
HHV7	6	31306857	.	rs9264946	0.129499	1.6402e-28	1.19511	0.0160921
HHV7	6	31306889	.	rs76703505	0.214579	5.12287e-38	1.15954	0.0114835
HHV7	6	31307386	.	rs2524168	0.20909	5.75599e-32	1.15254	0.0120648
HHV7	6	31307397	.	rs396243	0.201224	6.11298e-31	1.15681	0.0125944
HHV7	6	31307708	.	rs9717841	0.0540126	2.19819e-09	1.20185	0.0307341
HHV7	6	31307783	.	rs4335019	0.102864	1.76385e-12	1.15582	0.0205346
HHV7	6	31307826	.	rs34196875	0.0582555	3.93159e-09	0.886859	0.0203954
HHV7	6	31307914	.	rs28615506	0.142761	1.78646e-24	1.17699	0.0159604
HHV7	6	31308332	.	rs4544954	0.160434	1.32696e-08	0.870475	0.024411
HHV7	6	31311520	.	rs9264978	0.230529	3.18396e-13	0.917598	0.0118023
HHV7	6	31312006	.	rs9368681	0.349319	3.99223e-26	1.12592	0.0112178
HHV7	6	31312038	.	rs9394058	0.276903	1.13448e-28	1.13039	0.0110327
HHV7	6	31312078	.	rs9380244	0.35543	1.63622e-22	1.11984	0.0115939
HHV7	6	31312130	.	rs72869800	0.271781	9.73303e-39	1.136	0.00979582
HHV7	6	31312131	.	rs9264979	0.306709	7.53406e-25	0.872021	0.0133036
HHV7	6	31312141	.	rs72869801	0.245603	8.31613e-38	1.14585	0.0105928
HHV7	6	31312200	.	rs28605832	0.215619	1.83777e-20	1.14609	0.0147077
HHV7	6	31312243	.	rs9405054	0.363667	3.80705e-24	1.12485	0.0116066
HHV7	6	31312253	.	rs1005248	0.265815	2.72828e-27	0.87653	0.0121783
HHV7	6	31312302	.	rs9264981	0.058213	4.65564e-08	0.863165	0.0269307
HHV7	6	31312419	.	rs9378229	0.362273	6.49465e-23	1.1225	0.0117257
HHV7	6	31312550	.	rs9391821	0.322139	4.21397e-19	1.12707	0.0133938
HHV7	6	31312802	.	rs9378230	0.243038	5.81326e-40	1.14454	0.0102035
HHV7	6	31312808	.	rs4463301	0.24144	5.55182e-39	1.14331	0.0102546
HHV7	6	31312809	.	rs1634787	0.278829	1.30806e-25	0.877193	0.0125257
HHV7	6	31313046	.	rs16867947	0.309872	8.55147e-21	1.12285	0.0123886
HHV7	6	31313088	.	rs17199063	0.0826629	5.53495e-09	1.13918	0.0223512
HHV7	6	31313113	.	rs72872009	0.240972	2.33313e-26	1.14439	0.0126963
HHV7	6	31313154	.	rs72856803	0.328093	1.60307e-25	1.11721	0.0106145
HHV7	6	31313165	.	rs1634752	0.275078	2.54801e-27	0.874727	0.0123613
HHV7	6	31313178	.	rs72856805	0.258084	2.39502e-36	1.13895	0.0103338
HHV7	6	31313227	.	rs72856807	0.316088	9.81452e-23	1.13262	0.01269
HHV7	6	31313269	.	rs72856808	0.220224	5.93621e-45	1.16144	0.0106378
HHV7	6	31313271	.	rs72856810	0.21974	1.06055e-44	1.16188	0.010696
HHV7	6	31313585	.	rs9295971	0.322193	1.1158e-22	1.12672	0.0121735
HHV7	6	31313796	.	rs727847	0.280267	6.04416e-27	0.874506	0.0124762
HHV7	6	31313850	.	rs9295972	0.315066	2.59202e-24	1.1348	0.0124291
HHV7	6	31313903	.	rs9295973	0.282506	2.44458e-18	1.11719	0.0126873
HHV7	6	31313957	.	rs9295974	0.219804	2.92852e-41	1.15248	0.0105487
HHV7	6	31313959	.	rs9295975	0.213568	6.81836e-41	1.15011	0.0104439
HHV7	6	31313993	.	rs9295976	0.318702	1.5074e-20	1.12829	0.0129897
HHV7	6	31314036	.	rs9295977	0.333306	3.49987e-20	1.1216	0.0124699
HHV7	6	31314099	.	rs1634747	0.273925	1.62354e-28	0.872424	0.0123211
HHV7	6	31314125	.	rs9405017	0.358846	2.27717e-22	1.1202	0.0116676
HHV7	6	31314187	.	rs9405056	0.349667	2.29325e-21	1.11761	0.0117162
HHV7	6	31314218	.	rs9405018	0.371558	1.76342e-22	1.11797	0.0114322
HHV7	6	31314371	.	rs9391765	0.29386	1.03772e-28	1.13381	0.011297
HHV7	6	31314562	.	rs16899279	0.36661	1.22697e-20	1.12007	0.0121736
HHV7	6	31314669	.	rs35816705	0.207816	5.55792e-23	1.13541	0.0128652
HHV7	6	31314685	.	rs3132478	0.450888	3.9078e-23	0.890314	0.0117279
HHV7	6	31314703	.	rs34391067	0.326028	3.63738e-32	1.11995	0.00959549
HHV7	6	31314730	.	rs16899280	0.330487	6.2922e-26	1.1179	0.0105847
HHV7	6	31314972	.	rs34012280	0.382963	7.28205e-22	1.12713	0.0124536
HHV7	6	31315000	.	rs1634746	0.272028	6.11221e-28	0.873041	0.0123908
HHV7	6	31315095	.	rs55742618	0.0645985	2.32183e-14	1.15876	0.0193084
HHV7	6	31315240	.	rs55761238	0.327788	1.00834e-31	1.11883	0.00958047
HHV7	6	31315260	.	rs16867954	0.327247	1.2263e-28	1.11731	0.00999132
HHV7	6	31315473	.	rs55881483	0.287991	1.59865e-16	1.12331	0.0140968
HHV7	6	31315705	.	rs59474238	0.420846	2.54615e-20	1.11796	0.0120718
HHV7	6	31315790	.	rs58242580	0.343384	1.21022e-21	1.11795	0.0116665
HHV7	6	31315874	.	rs1634743	0.255702	2.4257e-25	0.87275	0.0130845
HHV7	6	31316113	.	rs9394060	0.258245	1.33504e-21	1.12535	0.0123699
HHV7	6	31316769	.	rs1634737	0.34895	2.72593e-27	0.876314	0.0122009
HHV7	6	31317329	.	rs2072112	0.231746	3.06607e-24	0.891131	0.0113476
HHV7	6	31317408	.	rs3134794	0.405644	3.55999e-23	0.896074	0.0110666
HHV7	6	31317424	.	rs9405057	0.299914	2.00499e-32	1.13086	0.0103727
HHV7	6	31317448	.	rs412875	0.272519	2.57609e-30	0.870063	0.0121647
HHV7	6	31317467	.	rs382102	0.17739	5.32096e-16	0.899795	0.0130293
HHV7	6	31317831	.	rs3132475	0.309337	1.18913e-26	0.870084	0.0130237
HHV7	6	31318392	.	rs9391824	0.43064	1.78308e-17	1.11025	0.0122938
HHV7	6	31318408	.	rs9265045	0.174441	4.64638e-09	0.92255	0.0137582
HHV7	6	31319400	.	rs9265098	0.314448	1.80511e-25	0.872475	0.0130795
HHV7	6	31320629	.	rs7450827	0.153427	5.70492e-10	0.893015	0.0182551
HHV7	6	31320980	.	rs1764304198	0.0470676	1.87757e-08	0.882286	0.0222729
HHV7	6	31320987	.	rs28752778	0.0561372	2.32759e-09	0.881418	0.021132
HHV7	6	31321904	.	rs9265196	0.360075	1.25953e-28	0.871574	0.0123836
HHV7	6	31321981	.	rs9265200	0.130765	9.60706e-13	0.82392	0.0271414
HHV7	6	31328266	.	rs9265423	0.539516	2.06647e-44	0.879641	0.00917327
HHV7	6	31328371	.	rs9265427	0.45383	3.52117e-32	0.883734	0.0104668
HHV7	6	31328686	.	rs9265447	0.282693	1.24529e-28	0.860318	0.0135535
HHV7	6	31329061	.	rs9265466	0.39363	2.4729e-32	0.87387	0.0113887
HHV7	6	31329079	.	rs9265467	0.321549	1.12214e-21	0.884364	0.0128476
HHV7	6	31329133	.	rs9265468	0.091162	6.27838e-11	0.863813	0.0223956
HHV7	6	31329135	.	rs9265469	0.0814652	6.86303e-12	0.861049	0.0218066
HHV7	6	31329255	.	rs9265476	0.429972	2.04973e-33	0.879691	0.0106418
HHV7	6	31329315	.	rs9265477	0.562981	4.73984e-48	0.873005	0.00932517
HHV7	6	31329323	.	rs9405023	0.102138	1.57087e-25	1.15597	0.0138786
HHV7	6	31329341	.	rs9265478	0.553398	4.58684e-44	0.880732	0.0091217
HHV7	6	31329542	.	rs9265488	0.50483	2.95058e-45	0.878056	0.00921144
HHV7	6	31329565	.	rs9265489	0.56282	5.73571e-40	0.879758	0.00968174
HHV7	6	31330484	.	rs28837374	0.349659	3.31203e-33	1.14514	0.0112883
HHV7	6	31330488	.	rs9265550	0.369656	1.97143e-40	0.86414	0.0109691
HHV7	6	31330493	.	rs9265551	0.353498	1.55214e-36	0.864627	0.011522
HHV7	6	31330625	.	rs28752855	0.0897066	8.75467e-11	0.886527	0.0185668
HHV7	6	31330649	.	rs9265561	0.146439	2.06306e-13	0.90565	0.0134932
HHV7	6	31330738	.	rs9405025	0.118576	2.1433e-34	1.16002	0.0121366
HHV7	6	31330850	.	rs9265570	0.221183	2.55918e-22	0.896901	0.0111982
HHV7	6	31330863	.	rs9265571	0.228163	8.44173e-22	0.897098	0.0113181
HHV7	6	31330973	.	rs9265573	0.515725	8.08761e-50	0.879203	0.00867519
HHV7	6	31330998	.	rs9378239	0.293255	5.77541e-41	1.13954	0.00974564
HHV7	6	31331000	.	rs9265574	0.460283	3.28796e-36	0.887258	0.00952007
HHV7	6	31331049	.	rs9265576	0.19037	7.80783e-11	0.88566	0.0186682
HHV7	6	31331061	.	rs9265577	0.348743	3.58605e-23	0.889797	0.0117764
HHV7	6	31331088	.	rs9265578	0.500622	1.53564e-43	0.880192	0.00922311
HHV7	6	31331124	.	rs9265581	0.195189	1.74854e-12	1.12604	0.0168304
HHV7	6	31331187	.	rs9265585	0.616254	1.55884e-30	0.877379	0.0113896
HHV7	6	31331306	.	rs6938419	0.0820844	4.16308e-10	0.866109	0.0230073
HHV7	6	31331335	.	rs9265587	0.43542	1.6188e-33	0.884616	0.0101619
HHV7	6	31331406	.	rs9265595	0.21703	4.09409e-13	0.886986	0.0165361
HHV7	6	31331412	.	rs9265596	0.423843	1.16132e-40	0.871324	0.0103166
HHV7	6	31331673	.	rs9265604	0.351819	2.17411e-17	0.900988	0.0122893
HHV7	6	31331765	.	rs9265609	0.306903	2.11191e-18	0.890061	0.0133086
HHV7	6	31331767	.	rs9265610	0.316603	2.93491e-19	0.89133	0.0128234
HHV7	6	31331777	.	rs9265611	0.469762	4.21923e-40	0.880825	0.00957341
HHV7	6	31331831	.	rs9265614	0.204632	4.90233e-21	0.900228	0.0111682
HHV7	6	31331845	.	rs9265615	0.399411	6.71111e-44	0.866193	0.0103374
HHV7	6	31332059	.	rs9265626	0.41633	1.30445e-29	0.88562	0.0107488
HHV7	6	31332163	.	rs9265634	0.42855	3.99594e-35	1.15195	0.0114389
HHV7	6	31332164	.	rs9265635	0.317308	1.87725e-28	0.891533	0.0103772
HHV7	6	31332198	.	rs9265637	0.338127	4.25905e-25	0.872422	0.0131888
HHV7	6	31332472	.	rs9265646	0.558538	1.21979e-40	0.875958	0.00992201
HHV7	6	31332495	.	rs6902108	0.190808	4.73741e-14	0.903814	0.0134146
HHV7	6	31332525	.	rs9265648	0.225398	5.35067e-22	0.887779	0.0123462
HHV7	6	31332549	.	rs9265650	0.203368	4.60432e-23	0.837837	0.0178901
HHV7	6	31332558	.	rs9265651	0.390235	8.78207e-37	0.871323	0.0108724
HHV7	6	31332607	.	rs6901865	0.240563	1.95257e-19	0.898691	0.0118476
HHV7	6	31332637	.	rs9265653	0.578148	5.09501e-40	0.876646	0.00994284
HHV7	6	31332676	.	rs9265654	0.438242	6.4303e-35	0.881085	0.0102697
HHV7	6	31332693	.	rs9265655	0.465122	2.89972e-40	0.879789	0.00964181
HHV7	6	31333052	.	rs9265669	0.601968	5.48169e-42	0.869984	0.0102585
HHV7	6	31333079	.	rs9391834	0.101882	5.34394e-26	1.1581	0.0139188
HHV7	6	31333085	.	rs9265670	0.619995	1.15695e-45	0.860459	0.0105959
HHV7	6	31333139	.	rs9265672	0.527045	2.03219e-47	0.881744	0.00870088
HHV7	6	31333153	.	rs6929963	0.214737	3.31223e-18	0.906742	0.0112523
HHV7	6	31333154	.	rs9405073	0.096683	5.54821e-24	1.15677	0.0144199
HHV7	6	31333161	.	rs6907562	0.139743	8.03794e-09	0.91513	0.0153769
HHV7	6	31333183	.	rs9265674	0.420527	3.79417e-40	0.878308	0.00978343
HHV7	6	31333191	.	rs9265675	0.447195	1.93408e-42	0.881547	0.00923432
HHV7	6	31333264	.	rs9265679	0.218237	4.90579e-15	0.910312	0.012002
HHV7	6	31333298	.	rs9265680	0.215014	7.93952e-18	0.906934	0.0113582
HHV7	6	31333321	.	rs9265681	0.329132	1.64156e-26	0.880108	0.0119853
HHV7	6	31333341	.	rs9265682	0.505971	1.39713e-47	0.876901	0.00906551
HHV7	6	31333386	.	rs9405074	0.0307651	1.19418e-08	1.2001	0.0319974
HHV7	6	31333569	.	rs9265688	0.316037	2.61179e-29	0.86462	0.0129424
HHV7	6	31333594	.	rs9265690	0.367258	3.4411e-26	0.881215	0.0119447
HHV7	6	31333667	.	rs9265693	0.374028	8.27925e-24	0.890587	0.011518
HHV7	6	31333689	.	rs9265694	0.422454	9.41985e-33	0.884268	0.0103193
HHV7	6	31333721	.	rs9265695	0.502369	2.72191e-47	0.876093	0.00915817
HHV7	6	31333740	.	rs9378242	0.30382	5.02482e-41	1.13831	0.00965758
HHV7	6	31333760	.	rs9265698	0.460727	1.19703e-39	0.876802	0.00997788
HHV7	6	31333795	.	rs6935487	0.200054	6.41985e-19	0.889774	0.0131451
HHV7	6	31333838	.	rs9265700	0.718208	4.35114e-24	0.863009	0.0145535
HHV7	6	31333994	.	rs9265701	0.7065	6.853e-23	0.879328	0.0130555
HHV7	6	31334128	.	rs9265711	0.29693	6.79348e-27	0.864129	0.0136005
HHV7	6	31334232	.	rs9265715	0.426371	9.77976e-30	0.88976	0.010313
HHV7	6	31334248	.	rs4947248	0.161385	7.42396e-10	0.916778	0.0141128
HHV7	6	31334252	.	rs4947249	0.208559	5.835e-19	0.90361	0.0113947
HHV7	6	31334309	.	rs9265719	0.445795	6.10941e-46	0.876017	0.00930325
HHV7	6	31334313	.	rs9265720	0.38946	1.87482e-34	0.886703	0.00982305
HHV7	6	31334320	.	rs9265721	0.465012	1.50002e-46	0.878357	0.00905346
HHV7	6	31334351	.	rs9265722	0.454233	6.82853e-48	0.874583	0.00921697
HHV7	6	31334356	.	rs9265724	0.387483	7.60198e-40	0.876208	0.0100033
HHV7	6	31334551	.	rs4947309	0.27564	3.60514e-25	0.862917	0.0142255
HHV7	6	31334578	.	rs9265737	0.24433	5.94114e-23	1.15188	0.0143337
HHV7	6	31334786	.	rs2524227	0.718516	2.4762e-31	0.871768	0.0117862
HHV7	6	31334947	.	rs9265746	0.577358	1.21834e-13	1.10826	0.0138633
HHV7	6	31335014	.	rs28752875	0.361384	1.75032e-36	0.853082	0.0125963
HHV7	6	31335041	.	rs28752877	0.168386	1.16032e-22	0.861708	0.0151924
HHV7	6	31335047	.	rs28752878	0.245415	1.77958e-32	0.852667	0.0134323
HHV7	6	31335060	.	rs28752879	0.429463	6.70647e-39	0.870423	0.0106375
HHV7	6	31335101	.	rs9265747	0.4348	7.06632e-40	1.1639	0.0114841
HHV7	6	31335117	.	rs28752880	0.400845	3.17488e-37	0.872964	0.010657
HHV7	6	31335127	.	rs28752881	0.252172	2.01769e-29	0.855533	0.0138544
HHV7	6	31335150	.	rs6919086	0.120007	3.60926e-08	1.12914	0.022047
HHV7	6	31335195	.	rs6942380	0.10995	1.23878e-31	1.16323	0.0129203
HHV7	6	31335385	.	rs9378155	0.0663117	3.19428e-18	1.162	0.0172496
HHV7	6	31335413	.	rs28752886	0.366731	9.29708e-39	0.867884	0.0108822
HHV7	6	31335422	.	rs28752887	0.317653	1.31314e-27	0.879441	0.011799
HHV7	6	31335531	.	rs28752891	0.243087	7.40234e-18	0.865461	0.0167849
HHV7	6	31335539	.	rs9378156	0.113113	8.02372e-32	1.15924	0.0125872
HHV7	6	31335612	.	rs28752895	0.135367	1.13043e-10	0.872719	0.0211124
HHV7	6	31335617	.	rs7452226	0.724735	5.98402e-10	1.11912	0.0181787
HHV7	6	31335912	.	rs28752909	0.184522	1.23384e-23	0.844668	0.016846
HHV7	6	31335923	.	rs28752911	0.166294	1.0619e-20	0.858164	0.016395
HHV7	6	31335951	.	rs28752912	0.172555	4.01684e-18	0.849565	0.018786
HHV7	6	31336058	.	rs28752919	0.383976	9.04292e-37	0.872696	0.0107501
HHV7	6	31336067	.	rs28752920	0.381827	1.43978e-39	0.869211	0.0106491
HHV7	6	31336096	.	rs28752921	0.288102	9.08863e-31	0.857644	0.0133164
HHV7	6	31336304	.	rs1634771	0.316983	1.94827e-24	0.888471	0.0115915
HHV7	6	31336358	.	rs28752928	0.532073	1.95134e-28	0.857639	0.0138848
HHV7	6	31336431	.	rs2113403585&rs2113403613&rs2113403636&rs28752929	0.150941	9.1718e-12	0.871195	0.0202215
HHV7	6	31336507	.	rs2113404312&rs2113404325&rs2113404354&rs28752935	0.25693	8.23369e-25	0.883382	0.0120561
HHV7	6	31336514	.	rs2113404371&rs2113404392&rs2113404428&rs28752936	0.341378	3.13485e-26	0.870521	0.0130873
HHV7	6	31336565	.	rs2113404564&rs2113404577&rs2113404611&rs28752937	0.409316	1.84924e-38	0.87417	0.0103699
HHV7	6	31336575	.	rs2113404774&rs2113404787&rs2113404819&rs28752938	0.405202	1.55924e-37	0.875321	0.0104003
HHV7	6	31338329	.	rs9265772	0.404097	1.78772e-29	1.12744	0.0106406
HHV7	6	31338332	.	rs28752967	0.280833	1.02425e-33	0.858814	0.0125761
HHV7	6	31338442	.	rs9265773	0.445349	4.31621e-40	1.1602	0.0112115
HHV7	6	31338451	.	rs28752973	0.41729	5.52713e-36	0.877617	0.0104237
HHV7	6	31338469	.	rs7744057	0.594916	7.80627e-31	0.851779	0.0138956
HHV7	6	31338498	.	rs28752975	0.351088	2.00368e-21	0.8671	0.0150031
HHV7	6	31338565	.	rs28752977	0.38495	3.50718e-39	0.876627	0.0100551
HHV7	6	31338577	.	rs28752978	0.417347	5.6206e-37	0.874175	0.0105852
HHV7	6	31338630	.	rs28752979	0.311194	6.40928e-31	0.875504	0.0114992
HHV7	6	31338641	.	rs28752980	0.352499	3.97399e-38	0.872107	0.0106001
HHV7	6	31338692	.	rs28752981	0.463922	3.96657e-34	0.861075	0.0122802
HHV7	6	31339352	.	rs28753017	0.490142	6.51948e-29	0.85752	0.0137754
HHV7	6	31339445	.	rs12665338	0.573451	1.47359e-23	0.842648	0.0171149
HHV7	6	31339535	.	rs28753022	0.122088	6.51773e-21	0.865267	0.0154262
HHV7	6	31339539	.	rs28895007	0.0722456	6.53822e-19	0.832695	0.0206123
HHV7	6	31340401	.	rs28753055	0.268323	4.71425e-18	0.880146	0.0147421
HHV7	6	31340491	.	rs34166683	0.0939083	1.49923e-08	0.896389	0.0193196
HHV7	6	31340515	.	rs200903894	0.0629505	5.43742e-22	1.1844	0.0175563
HHV7	6	31340632	.	rs28753066	0.154241	4.55458e-11	0.858094	0.0232416
HHV7	6	31340635	.	rs9283890	0.0912513	2.64893e-25	1.17133	0.0152151
HHV7	6	31341013	.	rs28771384	0.181185	2.74429e-15	0.849642	0.02062
HHV7	6	31341110	.	rs35520989	0.117891	2.22359e-12	0.878857	0.0183958
HHV7	6	31341336	.	rs34671128	0.160459	3.67396e-14	0.849784	0.0214965
HHV7	6	31341467	.	rs28367860	0.341288	1.05086e-26	0.847159	0.0155058
HHV7	6	31341993	.	rs6909312	0.151591	1.59788e-15	0.884009	0.0154707
HHV7	6	31342007	.	rs6929502	0.163085	1.44978e-17	0.884459	0.0143919
HHV7	6	31344195	.	rs4713457	0.114751	6.76154e-22	1.21436	0.0201945
HHV7	6	31345155	.	rs28380890	0.130245	1.71605e-12	0.889279	0.0166308
HHV7	6	31345183	.	rs72502565	0.0835478	1.7857e-29	1.18265	0.0148817
HHV7	6	31345814	.	rs2854006	0.900808	2.3285e-09	0.917862	0.0143491
HHV7	6	31345825	.	rs9265906	0.235612	4.51381e-10	0.898693	0.0171309
HHV7	6	31345855	.	rs28732134	0.0593516	8.67273e-15	0.83399	0.0234016
HHV7	6	31345881	.	rs28380909	0.155235	1.60393e-12	0.915938	0.0124281
HHV7	6	31345890	.	rs28380910	0.159995	8.96147e-13	0.913696	0.0126313
HHV7	6	31346507	.	rs28380914	0.17551	3.78542e-09	0.901925	0.0175154
HHV7	6	31347192	.	rs9391720	0.568641	1.24393e-12	0.897955	0.0151591
HHV7	6	31347226	.	rs28771421	0.62716	1.07739e-12	0.903136	0.0143088
HHV7	6	31347276	.	rs9265941	0.438173	4.73904e-14	0.896674	0.0144667
HHV7	6	31347278	.	rs28380922	0.411125	1.5168e-17	0.863753	0.0171793
HHV7	6	31357272	HLA-B	rs9266214	0.915247	1.40229e-13	0.826082	0.0258327
HHV7	6	31358155	HLA-B	rs9266262	0.983161	3.77528e-14	0.722342	0.0429749
HHV7	6	31366162	.	rs7761068	0.806003	2.98194e-08	1.10239	0.0175881
HHV7	6	31372094	.	rs2596438	0.918716	1.57664e-13	1.13317	0.0169395
HHV7	6	31372843	.	rs2263310	0.916577	4.23536e-08	1.09484	0.0165327
HHV7	6	31379092	.	rs9266630	0.889101	2.14141e-09	1.11511	0.0181984
HHV7	6	31379121	.	rs9266631	0.907162	1.23721e-19	0.837895	0.0195089
HHV7	6	31380245	.	rs2596571	0.879811	6.39763e-10	1.09213	0.0142591
HHV7	6	31382773	.	rs2523532	0.977802	3.07926e-26	0.78031	0.023409
HHV7	6	31383025	.	rs2844533	0.874289	1.61137e-08	1.08165	0.0138927
HHV7	6	31383376	.	rs3016014	0.929197	9.56251e-12	1.15004	0.0205195
HHV7	6	31383561	.	rs3130485	0.92777	3.81826e-13	1.14356	0.0184733
HHV7	6	31383638	.	rs3099849	0.927014	1.29646e-11	1.13237	0.0183649
HHV7	6	31385816	.	rs2844529	0.259931	4.16689e-11	1.08617	0.0125271
HHV7	6	31386636	.	rs66496036	0.197944	2.72406e-10	1.08509	0.0129339
HHV7	6	31387279	.	rs13437092	0.145502	1.4514e-08	1.09579	0.016141
HHV7	6	31392318	MICA-AS1	rs2596517	0.910546	1.23404e-13	1.12526	0.0159195
HHV7	6	31393620	MICA-AS1	rs10947206	0.207309	1.04374e-08	1.06793	0.0114826
HHV7	6	31397531	MICA-AS1	rs2523459	0.213644	4.962e-08	1.07412	0.013113
HHV7	6	31411332	MICA	rs1051794	0.20651	3.30584e-12	1.08151	0.0112518
HHV7	6	31411772	MICA	rs3828881	0.164883	3.27031e-10	1.08812	0.0134355
HHV7	6	31411843	MICA	rs3828882	0.0938345	5.2651e-09	1.11708	0.0189634
HHV7	6	31412564	MICA	rs2853971	0.989158	4.32972e-12	0.781182	0.0356552
HHV7	6	31413077	MICA	rs6934311	0.208148	1.07529e-10	1.07643	0.011408
HHV7	6	31414031	MICA	rs28642901	0.196151	4.81678e-10	1.07192	0.0111571
HHV7	6	31414037	MICA	rs28679302	0.196574	3.87322e-10	1.07257	0.0111936
HHV7	6	31415294	MICA	rs1131904	0.161428	1.50742e-08	1.07381	0.0125808
HHV7	6	31415306	MICA	rs9266831	0.153788	2.90774e-08	1.06798	0.0118562
HHV7	6	31415331	MICA	rs2113350114&rs2113350143&rs2113350158&rs2113350177&rs2113350186&rs2113350199&rs2113350205&rs9266833	0.126512	6.76817e-09	1.08544	0.0141445
HHV7	6	31416202	MICA	rs2113350405&rs2113350422&rs2113350445&rs2113350516&rs2113350554&rs2113350564&rs2113350574&rs6932236	0.15075	2.27146e-10	1.08996	0.0135833
HHV7	6	31416554	MICA	rs2113412446&rs2113412456&rs2113412480&rs2113412489&rs2113412500&rs2113412512&rs9266844	0.153144	2.20127e-08	1.08128	0.0139655
HHV7	6	31417015	MICA	rs2113350725&rs2113350738&rs2113350754&rs2113350776&rs2113350786&rs2113350791&rs2113350800&rs9266845	0.100019	8.67889e-09	1.10963	0.018076
HHV7	6	31419596	MICA	rs2596530	0.785811	7.67053e-13	1.13528	0.0177032
HHV7	6	31419780	MICA	rs2596531	0.794326	1.29632e-14	1.14659	0.0177513
HHV7	6	31420500	.	rs9295991	0.187661	7.55951e-09	1.07118	0.0119003
HHV7	6	31420529	.	rs9295992	0.211513	2.46104e-11	1.07474	0.0107971
HHV7	6	31422007	.	rs2844511	0.883941	4.51955e-11	1.16482	0.0231649
HHV7	6	31437843	LINC01149	rs3128981	0.0330079	2.21433e-21	0.759661	0.028952
HHV7	6	31441247	LINC01149	rs9469007	0.158251	3.06211e-08	1.08555	0.014823
HHV7	6	31441365	LINC01149	rs2516469	0.976997	1.22975e-22	0.778039	0.0256334
HHV7	6	31441828	LINC01149	rs9267084	0.0495101	1.76237e-30	0.757674	0.0241833
HHV7	6	31450655	LINC01149	rs12203909	0.0262261	3.99384e-16	0.80773	0.026236
HHV7	6	31452817	.	rs12195799	0.0229839	8.79037e-17	0.791785	0.0280605
HHV7	6	31460171	HCP5	rs9391775	0.0124391	6.24912e-12	0.771161	0.0378038
HHV7	6	31461134	HCP5	rs2596471	0.916641	1.57876e-19	1.36926	0.0347673
HHV7	6	31461190	HCP5	rs2596472	0.95032	4.76087e-14	1.26705	0.0313981
HHV7	6	31468270	HCG26	rs2518028	0.985787	8.31193e-12	0.727862	0.0464863
HHV7	6	31479019	MICB-DT	rs2248462	0.0198581	1.82121e-08	0.776116	0.0450329
HHV7	6	31479811	MICB-DT	rs2516513	0.0322641	1.25392e-08	0.817891	0.0353158
HHV7	6	31480786	MICB-DT	rs2516512	0.0470283	7.00851e-09	0.81977	0.0343189
HHV7	6	31480848	MICB-DT	rs2516511	0.0444407	1.62004e-13	0.791846	0.0316376
HHV7	6	31482217	MICB-DT	rs2516509	0.0322021	1.96609e-08	0.814731	0.0364914
HHV7	6	31483146	MICB-DT	rs2523709	0.0670633	1.74059e-15	0.78502	0.0304133
HHV7	6	31507636	MICB	rs3130615	0.963198	8.66889e-10	0.842164	0.028013
HHV7	6	31507987	MICB	rs3093952	0.927854	9.83805e-09	0.892294	0.019876
HHV7	6	31511868	MICB	rs3132463	0.976607	1.06349e-08	0.856017	0.0271779
HHV7	6	31513315	MICB	rs3132459	0.902552	3.21923e-11	0.891933	0.0172334
HHV7	6	31513758	MICB	rs3130613	0.901256	5.60233e-10	0.901196	0.016776
HHV7	6	31516773	.	rs3093999	0.880017	6.02774e-12	0.906241	0.0143116
HHV7	6	31516784	.	rs3132457	0.886066	7.59436e-13	0.899884	0.0147161
HHV7	6	31529701	MCCD1	rs3093980	0.934903	1.31442e-08	0.910899	0.016418
HHV7	6	31542002	DDX39B	rs2239527	0.236371	2.54059e-08	1.10096	0.0172658
HHV7	6	31543156	ATP6V1G2-DDX39B	rs3130630	0.0997343	1.57403e-10	1.1353	0.0198336
HHV7	6	31543158	ATP6V1G2-DDX39B	rs3130629	0.165598	9.3816e-09	1.09933	0.0164937
HHV7	6	31614248	AIF1	rs3132451	0.0212653	4.66029e-10	0.820192	0.0318157
HHV7	6	31633074	PRRC2A	rs3130627	0.0457647	5.2941e-13	0.85763	0.0212791
HHV7	6	31633235	PRRC2A	rs2844466	0.294164	4.07185e-13	0.918989	0.0116475
HHV7	6	31633245	PRRC2A	rs2844465	0.345756	2.80158e-16	0.914658	0.0109031
HHV7	6	31633567	PRRC2A	rs2272593	0.968056	4.80983e-08	0.876782	0.0240916
HHV7	6	31651799	BAG6	rs3117583	0.0411539	2.77691e-09	0.875397	0.0223877
HHV7	6	31717877	LY6G6F-LY6G6D	rs3131384	0.973018	1.89036e-10	0.768516	0.0413335
HHV7	6	31730311	CLIC1	rs805304	0.358086	5.7881e-10	0.928261	0.0120144
HHV7	6	31730575	CLIC1	rs2272592	0.959375	6.58771e-11	0.813942	0.0315275
HHV7	6	31749915	MSH5	rs3117572	0.954649	6.30433e-16	0.783638	0.0301621
HHV7	6	31852882	NEU1	rs7451017	0.938732	1.8638e-23	0.792994	0.0232403
HHV7	6	31869473	SLC44A4	rs660594	0.784052	2.32082e-09	0.883405	0.0207532
HHV7	6	31869500	SLC44A4	rs660550	0.680808	9.11348e-16	0.874685	0.0166568
HHV7	6	31871532	SLC44A4	rs2242665	0.621699	3.26329e-14	0.897791	0.0142101
HHV7	6	31871554	SLC44A4	rs2242664	0.58243	4.92947e-12	0.904933	0.0144616
HHV7	6	31871979	SLC44A4	rs3130481	0.637482	8.82237e-12	0.903363	0.0148921
HHV7	6	31872005	SLC44A4	rs3130482	0.618041	2.13191e-13	0.899606	0.0144135
HHV7	6	31896527	EHMT2	rs659445	0.958446	1.18413e-17	0.779916	0.0290572
HHV7	6	31915902	C2	rs9267673	0.0410763	2.1972e-09	0.862472	0.0247308
HHV7	6	31916180	C2	rs644045	0.95905	6.35649e-13	0.759264	0.0382902
HHV7	6	31924864	C2	rs9267677	0.036951	8.42443e-10	0.854594	0.0256046
HHV7	6	32051458	TNXB	rs74290528	0.0250639	2.2155e-08	1.26222	0.0416269
HHV7	6	32073596	TNXB	rs9368704	0.0224706	2.86115e-09	1.30231	0.0444722
HHV7	6	32077074	TNXB	rs2021783	0.0133486	4.07289e-09	1.37683	0.0543742
HHV7	6	32086569	TNXB	rs10947231	0.0179144	1.36113e-08	1.3206	0.0489739
HHV7	6	32091897	TNXB	rs9391733	0.0345794	4.37066e-10	1.2532	0.0361694
HHV7	6	32150194	PRRT1	rs3134608	0.0496341	7.26354e-09	0.878835	0.0223275
HHV7	6	32166733	EGFL8	rs3096697	0.0501953	7.66761e-11	0.867666	0.0218147
HHV7	6	32184157	AGER	rs3131300	0.0355929	2.49402e-08	0.856664	0.0277571
HHV7	6	32244460	.	rs9267949	0.361023	1.4758e-09	0.910519	0.015502
HHV7	6	32246054	.	rs412492	0.604689	1.06047e-08	0.935399	0.0116736
HHV7	6	32247411	.	rs405875	0.595305	3.06427e-08	0.943949	0.0104165
HHV7	6	32247877	.	rs118002474	0.0190836	8.97985e-09	0.85176	0.0279095
HHV7	6	32251886	TSBP1-AS1	rs4959088	0.0161393	3.17084e-08	0.844562	0.0305397
HHV7	6	32252707	TSBP1-AS1	rs3115572	0.879796	4.24801e-11	0.90337	0.0154088
HHV7	6	32253141	TSBP1-AS1	rs3115571	0.856545	2.55215e-12	0.908316	0.0137368
HHV7	6	32253451	TSBP1-AS1	rs3130316	0.883085	7.67014e-09	0.909894	0.0163494
HHV7	6	32254005	TSBP1-AS1	rs3096700	0.823689	4.18026e-11	0.919367	0.0127426
HHV7	6	32255481	TSBP1-AS1	rs3130320	0.869199	2.32653e-13	0.899828	0.0144028
HHV7	6	32270903	TSBP1-AS1	rs3132945	0.074376	1.72161e-09	1.11263	0.0177231
HHV7	6	32311845	TSBP1	rs6934429	0.115059	1.29257e-13	1.10373	0.0133242
HHV7	6	32312405	TSBP1	rs6939410	0.0816004	1.3209e-13	1.1256	0.0159801
HHV7	6	32313899	TSBP1	rs1018431	0.0984193	1.15033e-14	1.11891	0.0145515
HHV7	6	32314242	TSBP1	rs6903871	0.108873	6.44448e-15	1.1139	0.0138383
HHV7	6	32315202	TSBP1	rs6909790	0.109912	1.86305e-12	1.1011	0.0136723
HHV7	6	32321865	TSBP1	rs117948645	0.0332524	1.32794e-10	0.863621	0.0228241
HHV7	6	32337365	TSBP1	rs2022535	0.0593035	3.05009e-11	0.875321	0.0200424
HHV7	6	32337366	TSBP1	rs973036	0.0857701	1.20369e-12	0.855927	0.0218961
HHV7	6	32375241	TSBP1-AS1	rs9268412	0.130468	9.42394e-25	0.861769	0.0144829
HHV7	6	32377737	TSBP1-AS1	rs9268431	0.0803276	6.1069e-13	0.878166	0.0180492
HHV7	6	32382999	TSBP1-AS1	rs9268459	0.0949174	6.93856e-10	0.902061	0.0167124
HHV7	6	32386564	TSBP1-AS1	rs116852190	0.046132	2.42675e-10	0.878352	0.020486
HHV7	6	32387759	TSBP1-AS1	rs117859037	0.0534058	1.11988e-11	0.879842	0.0188527
HHV7	6	32387780	TSBP1-AS1	rs117191023	0.0403367	3.06937e-09	0.870066	0.02348
HHV7	6	32390889	HCG23	rs117886263	0.0465355	1.10158e-09	0.876644	0.0216041
HHV7	6	32391344	HCG23	rs9268477	0.109483	6.40983e-12	0.89724	0.0157828
HHV7	6	32393334	HCG23	rs3817973	0.196266	2.0917e-12	0.911582	0.0131717
HHV7	6	32393462	BTNL2	rs3817970	0.0544715	4.04862e-12	0.878709	0.0186434
HHV7	6	32395872	BTNL2	rs118131405	0.0540372	1.01876e-10	0.885338	0.0188403
HHV7	6	32396039	BTNL2	rs2076530	0.177021	1.69937e-14	0.886509	0.0157027
HHV7	6	32396579	BTNL2	rs9268481	0.0586518	1.12351e-09	0.874617	0.0219954
HHV7	6	32398008	BTNL2	rs117709429	0.0580849	3.8565e-12	0.883366	0.0178636
HHV7	6	32398014	BTNL2	rs117099966	0.0578592	4.8149e-12	0.883578	0.0179102
HHV7	6	32398293	BTNL2	rs117164228	0.0595173	1.0659e-12	0.882425	0.0175633
HHV7	6	32398355	BTNL2	rs115653843	0.0587486	1.03646e-12	0.881242	0.0177421
HHV7	6	32398364	BTNL2	rs117983449	0.0592942	1.28113e-12	0.882576	0.0176021
HHV7	6	32398711	BTNL2	rs117330957	0.0534897	2.27335e-10	0.886462	0.0190042
HHV7	6	32399945	BTNL2	rs2294880	0.11466	1.53983e-13	0.891632	0.0155345
HHV7	6	32400070	BTNL2	rs3817966	0.161833	1.09779e-16	0.89279	0.0136735
HHV7	6	32400239	BTNL2	rs117623763	0.0583423	4.33314e-09	0.901692	0.0176261
HHV7	6	32400310	BTNL2	rs3817963	0.146553	1.8911e-14	0.893972	0.0146362
HHV7	6	32401319	BTNL2	rs117143243	0.0646469	1.78824e-12	0.890492	0.016451
HHV7	6	32402109	BTNL2	rs4935352	0.105228	8.47145e-09	1.09038	0.0150243
HHV7	6	32402570	BTNL2	rs12529850	0.0771869	4.83572e-08	1.09344	0.0163685
HHV7	6	32402594	BTNL2	rs61496633	0.0491491	2.46853e-10	0.882101	0.0198215
HHV7	6	32402839	BTNL2	rs2076525	0.0909936	7.17529e-11	0.893062	0.0173546
HHV7	6	32403017	BTNL2	rs60036207	0.0887704	2.36601e-11	1.10297	0.0146684
HHV7	6	32403102	BTNL2	rs28362681	0.110131	2.10782e-13	1.10026	0.013014
HHV7	6	32403131	BTNL2	rs59129682	0.103704	6.70925e-13	1.10039	0.0133145
HHV7	6	32403476	BTNL2	rs117572918	0.0407782	1.00891e-08	0.875268	0.0232536
HHV7	6	32403795	BTNL2	rs73400844	0.100343	5.17205e-13	1.10691	0.0140667
HHV7	6	32403842	BTNL2	rs3793126	0.122048	9.20351e-19	0.878563	0.0146384
HHV7	6	32404121	BTNL2	rs116391620	0.0898058	4.87934e-10	1.09662	0.0148218
HHV7	6	32404177	BTNL2	rs73400859	0.0906878	8.1158e-10	1.09693	0.0150606
HHV7	6	32404210	BTNL2	rs73400861	0.0936414	1.20359e-09	1.09093	0.0143153
HHV7	6	32404335	BTNL2	rs73400869	0.096978	2.93713e-12	1.10542	0.0143571
HHV7	6	32404619	BTNL2	rs73400875	0.0970123	6.2675e-11	1.09707	0.0141712
HHV7	6	32406328	BTNL2	rs118046932	0.05345	2.80662e-11	0.881856	0.0188881
HHV7	6	32406414	BTNL2	rs77331864	0.111377	1.88073e-08	1.08053	0.0137753
HHV7	6	32406428	BTNL2	rs73400890	0.110384	9.61051e-09	1.08434	0.0141134
HHV7	6	32407647	TSBP1-AS1	rs9268497	0.318109	1.72384e-17	0.863982	0.0171781
HHV7	6	32407918	BTNL2	rs9268499	0.285653	8.90985e-17	0.866518	0.0172234
HHV7	6	32408969	BTNL2	rs3763316	0.0995339	6.27504e-12	0.892792	0.0164989
HHV7	6	32411234	BTNL2	rs5007262	0.437372	7.98491e-09	0.918922	0.0146571
HHV7	6	32411254	BTNL2	rs5007261	0.351363	1.29551e-11	0.907493	0.01434
HHV7	6	32413005	.	rs4502931	0.444429	3.15278e-11	0.921381	0.012333
HHV7	6	32413008	.	rs968154	0.42167	2.75918e-10	0.924944	0.0123615
HHV7	6	32413041	.	rs9268518	0.512327	1.66427e-11	0.921428	0.012154
HHV7	6	32413049	.	rs9268519	0.506722	1.72088e-10	0.929948	0.0113757
HHV7	6	32428698	.	rs3129846	0.109842	1.14948e-08	1.09229	0.0154684
HHV7	6	32442004	HLA-DRA	rs6931646	0.638525	7.28584e-10	0.925722	0.01253
HHV7	6	32442010	HLA-DRA	rs6911419	0.642605	1.14168e-10	0.922057	0.0125872
HHV7	6	32460285	.	rs9268833	0.143375	1.01681e-09	0.892039	0.0187081
HHV7	6	32460302	.	rs9268834	0.110388	6.78944e-09	0.882605	0.0215453
HHV7	6	32463347	.	rs7747529	0.253863	6.35863e-10	0.917045	0.0140098
HHV7	6	32465415	.	rs2395186	0.285223	3.56972e-12	0.914351	0.0128775
HHV7	6	32466572	.	rs9268969	0.238678	7.44318e-09	0.918989	0.0146145
HHV7	6	32484504	.	rs62405565	0.309148	2.21245e-08	0.928307	0.0132975
HHV7	6	32484584	.	rs71543453	0.272793	1.89764e-08	0.921434	0.0145566
HHV7	6	32517378	HLA-DRB5	rs115767822	0.212484	1.10418e-08	1.08183	0.0137657
HHV7	6	32522631	HLA-DRB5	rs114785354	0.0387727	1.46322e-08	0.824104	0.0341449
HHV7	6	32535474	.	rs67672162	0.338845	4.18447e-08	0.941153	0.0110616
HHV7	6	32552303	HLA-DRB6	rs111343297	0.17826	3.46402e-09	0.874413	0.0227155
HHV7	6	32573909	HLA-DRB1	rs796866756	0.147526	4.63278e-08	0.902613	0.0187491
HHV7	6	32573916	HLA-DRB1	rs758699333	0.0221783	7.17371e-10	0.807965	0.0346039
HHV7	6	32582430	HLA-DRB1	rs28723992	0.0479421	6.02166e-10	0.858847	0.0245829
HHV7	6	32582954	HLA-DRB1	rs9269870	0.185302	7.93936e-09	0.869673	0.0242017
HHV7	6	32585517	HLA-DRB1	rs9270027	0.244247	1.82078e-08	1.07571	0.0129666
HHV7	6	32586557	HLA-DRB1	rs112814602	0.0382856	3.31445e-09	0.817296	0.0341077
HHV7	6	32586562	HLA-DRB1	rs111297585	0.0500356	5.30346e-12	0.781525	0.0357403
HHV7	6	32591404	HLA-DRB1	rs9270503	0.307764	6.14368e-10	1.06396	0.0100217
HHV7	6	32591480	HLA-DRB1	rs113282787	0.0849954	2.05488e-12	0.869459	0.0198961
HHV7	6	32591871	HLA-DRB1	rs34784936	0.0509813	2.2889e-09	0.87231	0.0228605
HHV7	6	32591881	HLA-DRB1	rs9270529	0.446368	1.05964e-17	1.09393	0.0104789
HHV7	6	32591896	HLA-DRB1	rs34434863	0.121571	1.87973e-13	0.904707	0.013612
HHV7	6	32591909	HLA-DRB1	rs9270530	0.272398	1.48257e-10	1.08543	0.012794
HHV7	6	32592048	HLA-DRB1	rs34855541	0.0522975	1.5219e-10	0.860421	0.023478
HHV7	6	32592157	HLA-DRB1	rs28366270	0.0539977	1.89434e-11	0.838965	0.0261524
HHV7	6	32592174	HLA-DRB1	rs9270547	0.306323	9.4549e-10	1.06391	0.0101259
HHV7	6	32592183	HLA-DRB1	rs9270548	0.201235	2.08057e-08	1.07713	0.0132562
HHV7	6	32592240	HLA-DRB1	rs73729339	0.216996	6.20851e-09	1.08078	0.0133676
HHV7	6	32592355	HLA-DRB1	rs75314265	0.052741	3.16611e-19	1.22713	0.0228363
HHV7	6	32592378	HLA-DRB1	rs73729340	0.251237	2.71982e-08	1.06611	0.0115175
HHV7	6	32592655	HLA-DRB1	rs28366288	0.234087	1.0613e-08	0.920096	0.0145573
HHV7	6	32593233	HLA-DRB1	rs9270572	0.104917	3.04971e-08	1.09324	0.0160958
HHV7	6	32593459	HLA-DRB1	rs35784892	0.0135161	3.86596e-09	1.21707	0.0333537
HHV7	6	32593550	HLA-DRB1	rs9270588	0.651029	3.12599e-19	1.12901	0.0135364
HHV7	6	32593557	HLA-DRB1	rs35265698	0.0816072	5.37497e-17	0.868601	0.016814
HHV7	6	32593647	HLA-DRB1	rs9270591	0.353628	8.20174e-09	1.13483	0.0219428
HHV7	6	32593821	HLA-DRB1	rs9270597	0.236587	6.04825e-11	1.08224	0.0120793
HHV7	6	32597506	.	rs9270621	0.169793	4.25577e-08	1.10798	0.0187126
HHV7	6	32597688	.	rs2760981	0.467033	3.32194e-09	1.14674	0.0231498
HHV7	6	32601331	.	rs9270780	0.635165	1.72375e-08	1.22023	0.0353056
HHV7	6	32603378	.	rs9270869	0.252528	1.69114e-17	1.14208	0.0156057
HHV7	6	32603383	.	rs9270871	0.191979	1.35501e-09	1.10187	0.0160066
HHV7	6	32603389	.	rs680151	0.220641	4.08089e-10	1.11727	0.0177398
HHV7	6	32604336	.	rs585669	0.176323	2.56018e-11	0.820518	0.0296586
HHV7	6	32606394	.	rs615672	0.0627599	1.4661e-10	1.29129	0.0398884
HHV7	6	32606959	.	rs618095	0.225294	9.24224e-11	1.12617	0.0183402
HHV7	6	32606962	.	rs9271015	0.0811728	6.21762e-10	1.18894	0.0279821
HHV7	6	32607716	.	rs486912	0.248112	3.22874e-09	1.13212	0.0209633
HHV7	6	32608232	.	rs482205	0.10316	2.51071e-20	0.849603	0.0176429
HHV7	6	32608242	.	rs482162	0.0881853	2.75901e-21	0.84574	0.0176892
HHV7	6	32608337	.	rs481245	0.287439	8.0627e-19	1.16376	0.017119
HHV7	6	32608388	.	rs9271086	0.293593	5.73033e-10	1.10956	0.0167739
HHV7	6	32610037	.	rs673002	0.456621	1.82253e-08	1.07952	0.0135961
HHV7	6	32610305	.	rs674313	0.216958	1.58089e-11	1.11306	0.0158915
HHV7	6	32610520	.	rs9271186	0.119317	6.64777e-12	0.827739	0.0275392
HHV7	6	32612554	.	rs2858861	0.599049	1.8163e-08	1.12957	0.0216464
HHV7	6	32612794	.	rs9271261	0.252761	1.08925e-08	1.07151	0.0120827
HHV7	6	32612819	.	rs28383216	0.0724422	2.82629e-09	0.896	0.018483
HHV7	6	32613103	.	rs2894378	0.693697	1.33641e-08	1.1586	0.0259111
HHV7	6	32613682	.	rs9271293	0.138132	2.54189e-08	0.870861	0.0248228
HHV7	6	32613844	.	rs9271302	0.139795	3.48557e-09	0.864701	0.0246104
HHV7	6	32614756	.	rs9271327	0.0885306	5.56233e-11	0.850129	0.0247698
HHV7	6	32614850	.	rs3129752	0.094967	4.66661e-08	1.10464	0.0182144
HHV7	6	32614873	.	rs3104413	0.0231479	3.01731e-08	0.854394	0.0284026
HHV7	6	32615019	.	rs13204672	0.064293	3.23995e-08	0.886046	0.0218862
HHV7	6	32615108	.	rs9271338	0.225417	5.06829e-09	0.929624	0.0124852
HHV7	6	32615280	.	rs3129755	0.0915092	4.86215e-14	0.878198	0.017236
HHV7	6	32615345	.	rs9271342	0.357227	4.30106e-16	1.1469	0.0168592
HHV7	6	32615624	.	rs7760731	0.205545	5.24491e-15	1.12322	0.0148577
HHV7	6	32615628	.	rs28383222	0.0849584	3.23274e-10	0.89393	0.0178343
HHV7	6	32617278	.	rs686250	0.294062	7.485e-11	0.896315	0.0168131
HHV7	6	32618371	.	rs35634576	0.0610697	4.13066e-23	1.21038	0.0192844
HHV7	6	32619234	.	rs28383311	0.125724	4.39914e-12	0.908042	0.0139326
HHV7	6	32619264	.	rs9271374	0.672961	2.28867e-08	0.912536	0.0163774
HHV7	6	32619273	.	rs28464365	0.0848927	5.41592e-12	1.12994	0.0177195
HHV7	6	32619380	.	rs28688825	0.0679335	7.59017e-10	1.11092	0.0170942
HHV7	6	32619884	.	rs9271411	0.298436	1.0056e-12	0.914428	0.012547
HHV7	6	32620041	.	rs9271417	0.183479	5.84624e-13	1.08762	0.011659
HHV7	6	32620853	.	rs9271469	0.226166	7.626e-09	0.917283	0.0149466
HHV7	6	32621274	.	rs9271489	0.102173	1.13986e-12	1.12694	0.0168027
HHV7	6	32621345	.	rs9271492	0.22655	2.56193e-17	1.10193	0.0114665
HHV7	6	32621514	.	rs9271499	0.104068	4.41094e-13	1.14259	0.0184057
HHV7	6	32622014	.	rs9271522	0.206671	2.8092e-14	1.08396	0.0105985
HHV7	6	32622251	.	rs9271539	0.196852	2.4475e-14	1.08816	0.0110804
HHV7	6	32622457	.	rs9271548	0.539973	1.2195e-10	1.10681	0.0157653
HHV7	6	32622847	.	rs2395225	0.257608	9.3847e-14	1.10836	0.0138108
HHV7	6	32622858	.	rs9271578	0.235495	2.91542e-18	0.895574	0.0126556
HHV7	6	32622991	.	rs34831921	0.0665409	1.1285e-16	1.13226	0.0149829
HHV7	6	32623122	.	rs9271586	0.174302	3.1786e-08	0.908329	0.0173827
HHV7	6	32623139	.	rs9271587	0.312825	2.4823e-10	0.924121	0.0124702
HHV7	6	32623176	.	rs9271588	0.364393	2.23574e-10	0.928986	0.0116108
HHV7	6	32624035	.	rs34224986	0.0673721	9.15844e-22	1.18904	0.0180628
HHV7	6	32624536	.	rs35224566	0.0623349	2.75896e-15	1.13422	0.0159392
HHV7	6	32624933	.	rs9271667	0.0837122	7.67073e-19	1.15938	0.0166825
HHV7	6	32625091	.	rs9271676	0.15951	3.41197e-13	0.885372	0.0167303
HHV7	6	32625121	.	rs9271677	0.25118	3.02624e-09	0.918765	0.014287
HHV7	6	32625256	.	rs9271693	0.349114	2.63362e-09	0.936631	0.0109972
HHV7	6	32625274	.	rs9271694	0.165784	1.93917e-17	1.11849	0.0131778
HHV7	6	32625609	.	rs9271708	0.190973	3.09204e-17	1.09797	0.0110699
HHV7	6	32625615	.	rs9271709	0.186048	4.30226e-18	1.10316	0.0113238
HHV7	6	32625911	.	rs9271736	0.213488	2.24632e-09	0.917584	0.0143857
HHV7	6	32625913	.	rs9271737	0.229647	7.36895e-09	0.92251	0.013949
HHV7	6	32626284	.	rs9271763	0.350876	3.95784e-08	0.939164	0.011427
HHV7	6	32626296	.	rs72848204	0.237835	1.52292e-17	1.08369	0.00942709
HHV7	6	32626326	.	rs34518860	0.0667038	1.80176e-15	1.12903	0.0152571
HHV7	6	32626532	.	rs9271774	0.25042	2.03998e-08	0.909551	0.0169035
HHV7	6	32626577	.	rs35366682	0.0410419	1.03063e-11	1.18268	0.0246666
HHV7	6	32627446	.	rs9271858	0.266009	2.57261e-14	1.07987	0.0100862
HHV7	6	32627454	.	rs9271859	0.267024	5.5928e-14	1.07891	0.0101036
HHV7	6	32627902	.	rs9271887	0.178274	1.25302e-13	1.09769	0.0125775
HHV7	6	32627970	.	rs9271889	0.15687	8.63416e-11	1.10028	0.0147274
HHV7	6	32628002	.	rs9271890	0.138714	5.17367e-17	1.12801	0.0143695
HHV7	6	32628006	.	rs9271891	0.131208	1.88355e-18	1.12629	0.0135705
HHV7	6	32628036	.	rs9271892	0.222703	9.25711e-14	1.0923	0.0118484
HHV7	6	32628177	.	rs9271897	0.0707478	6.29198e-09	1.13563	0.021896
HHV7	6	32628698	.	rs2133035	0.344934	4.51249e-08	0.942158	0.0108936
HHV7	6	32631229	.	rs9272045	0.156346	1.4246e-08	1.10268	0.0172381
HHV7	6	32631520	.	rs118114174	0.0662522	1.38846e-21	1.18939	0.0181751
HHV7	6	32631708	.	rs9272070	0.195667	4.64469e-13	1.10682	0.0140275
HHV7	6	32632119	.	rs9272103	0.262775	1.95006e-11	1.07313	0.0105197
HHV7	6	32632141	.	rs9272104	0.297539	2.6996e-11	1.07679	0.0111052
HHV7	6	32632563	HLA-DQA1	rs28383330	0.0759966	1.7615e-09	0.8923	0.0189341
HHV7	6	32632671	HLA-DQA1	rs9272118	0.236898	1.65715e-09	1.09195	0.0145924
HHV7	6	32632785	HLA-DQA1	rs9272122	0.121161	5.78343e-11	0.8664	0.021897
HHV7	6	32632824	HLA-DQA1	rs9272128	0.105481	2.76814e-10	1.11334	0.0170122
HHV7	6	32632825	HLA-DQA1	rs9272129	0.107629	2.23139e-10	1.11344	0.016936
HHV7	6	32632861	HLA-DQA1	rs9272130	0.258626	7.96096e-10	1.07114	0.011183
HHV7	6	32632995	HLA-DQA1	rs28383331	0.0935847	2.59398e-16	0.865092	0.0176929
HHV7	6	32633304	HLA-DQA1	rs9272156	0.158509	1.94013e-10	1.10654	0.0159028
HHV7	6	32633435	HLA-DQA1	rs9272167	0.123319	3.74682e-10	1.1285	0.0192983
HHV7	6	32633530	HLA-DQA1	rs9272174	0.0983217	1.84804e-08	1.11698	0.0196657
HHV7	6	32633555	HLA-DQA1	rs2002777	0.167842	1.80299e-08	0.855968	0.0276244
HHV7	6	32633674	HLA-DQA1	rs9272179	0.283343	1.47551e-08	1.06877	0.0117414
HHV7	6	32633684	HLA-DQA1	rs9272180	0.281656	3.06547e-09	1.07336	0.0119418
HHV7	6	32633870	HLA-DQA1	rs2002778	0.0996867	2.06167e-11	0.88494	0.0182398
HHV7	6	32634288	HLA-DQA1	rs72848263	0.0735819	2.70854e-11	1.11492	0.01633
HHV7	6	32634319	HLA-DQA1	rs9272214	0.111356	1.43632e-12	1.14536	0.0191679
HHV7	6	32634347	HLA-DQA1	rs34145408	0.0784626	1.05413e-10	1.10872	0.0159792
HHV7	6	32634508	HLA-DQA1	rs17211475	0.0776944	2.76733e-09	0.894611	0.0187332
HHV7	6	32634653	HLA-DQA1	rs17211510	0.0737202	4.09269e-08	1.09662	0.0168094
HHV7	6	32634791	HLA-DQA1	rs9272229	0.142556	5.13679e-15	1.14336	0.0171247
HHV7	6	32634831	HLA-DQA1	rs17211545	0.0437543	1.03061e-08	1.1283	0.0210825
HHV7	6	32634974	HLA-DQA1	rs9405117	0.0610079	3.16157e-19	1.1853	0.0189663
HHV7	6	32634977	HLA-DQA1	rs17211580	0.0848152	2.12713e-08	1.09508	0.0162159
HHV7	6	32635115	HLA-DQA1	rs28383335	0.0741679	1.47121e-09	0.891959	0.0189063
HHV7	6	32635965	HLA-DQA1	rs9272293	0.278388	4.11443e-12	0.852258	0.023058
HHV7	6	32636120	HLA-DQA1	rs28383338	0.0875397	3.59149e-15	0.871307	0.0175081
HHV7	6	32636159	HLA-DQA1	rs9272309	0.0895892	3.08945e-11	0.868943	0.0211492
HHV7	6	32637660	HLA-DQA1	rs7751376	0.313811	3.22168e-09	0.870632	0.0234018
HHV7	6	32638205	HLA-DQA1	rs9272486	0.192844	1.39684e-11	0.896892	0.0161018
HHV7	6	32638228	HLA-DQA1	rs9272488	0.202335	4.88874e-17	0.813723	0.0245711
HHV7	6	32638275	HLA-DQA1	rs9272492	0.341198	7.33472e-10	0.912943	0.0147891
HHV7	6	32639135	HLA-DQA1	rs28383364	0.0940806	2.18898e-11	0.883459	0.018514
HHV7	6	32639203	HLA-DQA1	rs28383366	0.0924243	4.96848e-16	0.866682	0.0176379
HHV7	6	32639310	HLA-DQA1	rs28383369	0.0821103	6.06933e-12	0.882888	0.0181095
HHV7	6	32639364	HLA-DQA1	rs9272561	0.104253	4.59944e-11	0.821818	0.029808
HHV7	6	32639591	HLA-DQA1	rs28383383	0.0873527	6.99054e-09	0.861317	0.0257795
HHV7	6	32639973	HLA-DQA1	rs9272609	0.30135	2.13384e-12	0.868453	0.0200759
HHV7	6	32640043	HLA-DQA1	rs28383397	0.162451	3.83273e-12	0.879536	0.0184872
HHV7	6	32640052	HLA-DQA1	rs9272613	0.174387	1.13616e-15	0.848654	0.0204844
HHV7	6	32640258	HLA-DQA1	rs28383403	0.298679	5.5521e-09	0.930279	0.0123969
HHV7	6	32640436	HLA-DQA1	rs9272637	0.389588	2.92077e-10	0.893913	0.0177928
HHV7	6	32640474	HLA-DQA1	rs28383408	0.112761	2.28358e-15	0.844914	0.0212647
HHV7	6	32640502	HLA-DQA1	rs28383409	0.0711624	1.17368e-09	0.843101	0.028053
HHV7	6	32640760	HLA-DQA1	rs28383418	0.297824	2.90159e-08	0.932922	0.0125168
HHV7	6	32641148	HLA-DQA1	rs28383434	0.0817243	3.62812e-11	0.834109	0.0274066
HHV7	6	32641154	HLA-DQA1	rs9272679	0.43808	1.8808e-16	0.825108	0.0233602
HHV7	6	32641317	HLA-DQA1	rs1129737	0.168136	1.6899e-08	1.10329	0.0174257
HHV7	6	32641370	HLA-DQA1	rs12722051	0.116865	6.75957e-09	1.12522	0.0203518
HHV7	6	32641418	HLA-DQA1	rs36219699	0.082104	4.4237e-11	1.11172	0.0160725
HHV7	6	32641564	HLA-DQA1	rs9272712	0.224556	8.04358e-25	0.801326	0.0215303
HHV7	6	32641627	HLA-DQA1	rs9272722	0.132388	5.39818e-10	0.835889	0.0288799
HHV7	6	32642298	HLA-DQA1	rs35975014	0.0379627	5.96945e-10	1.14268	0.0215427
HHV7	6	32642374	HLA-DQA1	rs62404092	0.10452	5.43462e-09	1.10849	0.0176578
HHV7	6	32643115	HLA-DQA1	rs9272917	0.202036	5.28767e-10	0.906715	0.0157684
HHV7	6	32643116	HLA-DQA1	rs9272918	0.199398	6.93768e-10	0.905394	0.0161143
HHV7	6	32643199	HLA-DQA1	rs9492	0.0759554	3.95786e-10	1.10617	0.0161302
HHV7	6	32643277	HLA-DQA1	rs28376734	0.0973498	3.32702e-08	0.924959	0.0141231
HHV7	6	32643291	HLA-DQA1	rs707947	0.0614733	6.53052e-11	0.833384	0.0279068
HHV7	6	32643317	HLA-DQA1	rs36216730	0.0964312	2.63299e-08	1.09885	0.0169405
HHV7	6	32643345	HLA-DQA1	rs62404112	0.0774277	1.0733e-10	1.10816	0.0159077
HHV7	6	32643438	HLA-DQA1	rs36216571	0.0390411	3.50034e-11	1.14739	0.0207573
HHV7	6	32643873	HLA-DQA1	rs9273014	0.145539	1.71876e-12	0.867362	0.0201683
HHV7	6	32643932	HLA-DQA1	rs36214506	0.0684886	3.59713e-11	1.11116	0.0159232
HHV7	6	32643982	HLA-DQA1	rs36214159	0.0805383	5.01481e-12	1.12002	0.0164151
HHV7	6	32644319	HLA-DQA1	rs78846394	0.0640248	1.12812e-09	1.10733	0.0167408
HHV7	6	32644320	HLA-DQA1	rs9273056	0.149025	5.05462e-12	0.828283	0.0272884
HHV7	6	32644384	HLA-DQA1	rs9273062	0.0849154	3.58817e-08	0.884243	0.0223272
HHV7	6	32644389	HLA-DQA1	rs9273063	0.0851126	2.02376e-08	0.88239	0.0223035
HHV7	6	32644562	HLA-DQA1	rs9273082	0.274919	1.11178e-08	0.896497	0.0191258
HHV7	6	32644745	HLA-DQA1	rs62404118	0.112634	2.18058e-08	1.10452	0.0177611
HHV7	6	32645660	HLA-DQA1	rs9273192	0.0856292	3.01723e-10	1.11459	0.0172258
HHV7	6	32645919	HLA-DQA1	rs9273213	0.271561	3.05321e-13	0.878398	0.0177804
HHV7	6	32646717	HLA-DQA1	rs9273286	0.104715	1.85779e-09	1.11342	0.0178766
HHV7	6	32646796	HLA-DQA1	rs78568738	0.072093	1.18678e-10	1.11066	0.0162943
HHV7	6	32646991	HLA-DQA1	rs79139281	0.0995156	4.37981e-10	1.11306	0.017166
HHV7	6	32647080	HLA-DQA1	rs62404122	0.0727721	9.10837e-09	1.11192	0.0184618
HHV7	6	32647150	HLA-DQA1	rs17612518	0.202537	3.82842e-14	0.867057	0.0188524
HHV7	6	32647151	HLA-DQA1	rs17612526	0.193598	9.3203e-10	0.895796	0.0179789
HHV7	6	32652397	.	rs17612748	0.0948624	1.79968e-09	0.833994	0.0301799
HHV7	6	32652425	.	rs41269974	0.0616295	9.09982e-14	0.829764	0.0250375
HHV7	6	32652567	.	rs17612788	0.240928	1.58685e-10	0.855818	0.02434
HHV7	6	32652645	.	rs2856713	0.0925683	1.25241e-09	0.810908	0.0345114
HHV7	6	32652998	.	rs17843619	0.527034	2.27911e-08	0.908131	0.017241
HHV7	6	32653023	.	rs17843620	0.194139	1.09401e-17	0.818391	0.0234031
HHV7	6	32655319	HLA-DQB1	rs9273321	0.320842	2.88674e-10	0.869613	0.022159
HHV7	6	32655653	HLA-DQB1	rs9273339	0.273118	3.25515e-09	0.854645	0.0265401
HHV7	6	32657051	HLA-DQB1	rs35512810	0.197662	5.32513e-14	0.883819	0.0164152
HHV7	6	32657070	HLA-DQB1	rs113663338	0.292361	1.34551e-09	0.882607	0.0206002
HHV7	6	32658428	HLA-DQB1	rs6905837	0.0625009	2.01778e-17	1.17976	0.0194652
HHV7	6	32659415	HLA-DQB1	rs28451423	0.112471	9.42713e-10	0.920842	0.0134776
HHV7	6	32659590	HLA-DQB1	rs1130457	0.103799	1.36411e-08	0.917211	0.0152203
HHV7	6	32659628	HLA-DQB1	rs1130455	0.0902021	2.97444e-10	0.906297	0.0156169
HHV7	6	32659796	HLA-DQB1	rs9273441	0.239951	4.14735e-08	0.867377	0.0259427
HHV7	6	32659850	HLA-DQB1	rs34153824	0.104234	3.21013e-10	0.915468	0.0140452
HHV7	6	32659996	HLA-DQB1	rs1049213	0.368508	8.03804e-13	0.888314	0.0165393
HHV7	6	32660000	HLA-DQB1	rs1762	0.039931	7.38703e-09	1.14126	0.0228535
HHV7	6	32660224	HLA-DQB1	rs1049175	0.110903	3.74954e-11	0.912272	0.013883
HHV7	6	32660630	HLA-DQB1	rs9273504	0.0737626	6.35801e-10	0.881941	0.0203243
HHV7	6	32660761	HLA-DQB1	rs9273514	0.289312	4.35452e-15	0.874279	0.0171279
HHV7	6	32660762	HLA-DQB1	rs9273515	0.266873	6.33359e-13	0.892599	0.0157954
HHV7	6	32661245	HLA-DQB1	rs281864337	0.237536	2.15005e-09	0.900233	0.0175578
HHV7	6	32661314	HLA-DQB1	rs9273595	0.0690029	4.56722e-11	0.875838	0.0201346
HHV7	6	32661352	HLA-DQB1	rs1130432	0.127208	2.64777e-12	0.914048	0.0128475
HHV7	6	32661543	HLA-DQB1	rs9273713	0.627377	2.21668e-09	0.895153	0.0185185
HHV7	6	32661569	HLA-DQB1	rs9273723	0.169707	6.1867e-12	0.902978	0.0148441
HHV7	6	32661603	HLA-DQB1	rs9273742	0.284514	1.19171e-14	0.885005	0.0158304
HHV7	6	32661666	HLA-DQB1	rs9273777	0.364306	2.10654e-08	0.942698	0.0105318
HHV7	6	32661670	HLA-DQB1	rs9273781	0.360976	1.65152e-08	0.943186	0.0103617
HHV7	6	32661685	HLA-DQB1	rs9273786	0.0900068	2.49548e-12	0.879088	0.0184007
HHV7	6	32661705	HLA-DQB1	rs9273794	0.136444	4.64035e-12	0.9092	0.0137634
HHV7	6	32661729	HLA-DQB1	rs66967821	0.284766	8.70001e-11	0.900703	0.016119
HHV7	6	32661873	HLA-DQB1	rs9273873	0.0683415	1.56631e-08	0.890893	0.0204329
HHV7	6	32662251	HLA-DQB1	rs68027833	0.128293	1.67906e-11	0.915642	0.0130921
HHV7	6	32662278	HLA-DQB1	rs9274045	0.126889	1.10058e-12	0.912781	0.0128222
HHV7	6	32662455	HLA-DQB1	rs9274130	0.0579391	4.25692e-15	0.853178	0.0202351
HHV7	6	32662465	HLA-DQB1	rs9274134	0.0799121	1.31447e-15	0.863795	0.018318
HHV7	6	32662857	HLA-DQB1	rs66615660	0.116974	4.56812e-11	0.91582	0.0133552
HHV7	6	32663139	HLA-DQB1	rs9274212	0.37362	5.70895e-17	0.869428	0.0167147
HHV7	6	32663219	HLA-DQB1	rs17613599	0.0745097	5.93923e-11	0.87462	0.0204676
HHV7	6	32663223	HLA-DQB1	rs9274217	0.05696	2.8724e-10	1.15508	0.0228641
HHV7	6	32663262	HLA-DQB1	rs9274218	0.820825	2.61696e-08	0.919008	0.0151763
HHV7	6	32663302	HLA-DQB1	rs72844333	0.130356	5.67069e-11	0.916521	0.013304
HHV7	6	32663336	HLA-DQB1	rs9274225	0.59076	1.01154e-10	0.905303	0.0153878
HHV7	6	32663339	HLA-DQB1	rs72844334	0.177455	1.97589e-09	0.916587	0.014517
HHV7	6	32663386	HLA-DQB1	rs28371192	0.0751361	1.49358e-12	0.858997	0.0214824
HHV7	6	32663433	HLA-DQB1	rs9274236	0.131521	3.18351e-15	0.844559	0.0214296
HHV7	6	32663444	HLA-DQB1	rs71542450	0.137815	3.01721e-13	0.908326	0.013183
HHV7	6	32663555	HLA-DQB1	rs9274250	0.828706	1.87026e-10	0.913705	0.0141639
HHV7	6	32663620	HLA-DQB1	rs36229770	0.116966	2.81941e-12	0.910941	0.0133512
HHV7	6	32663671	HLA-DQB1	rs9274258	0.172461	2.95203e-18	0.839377	0.0200952
HHV7	6	32663713	HLA-DQB1	rs281863293	0.0506711	2.3344e-14	0.819434	0.0260973
HHV7	6	32663722	HLA-DQB1	rs9274263	0.0319842	2.59867e-16	0.726697	0.0389769
HHV7	6	32663894	HLA-DQB1	rs67534230	0.238031	3.58064e-09	0.895583	0.0186837
HHV7	6	32664054	HLA-DQB1	rs115227911	0.167919	7.16966e-16	0.913257	0.0112472
HHV7	6	32664060	HLA-DQB1	rs9274291	0.170643	1.095e-16	0.911399	0.0111857
HHV7	6	32664089	HLA-DQB1	rs9274295	0.133676	6.52967e-11	0.916124	0.0134134
HHV7	6	32664181	HLA-DQB1	rs9274299	0.276048	4.36883e-13	0.853049	0.0219419
HHV7	6	32664460	HLA-DQB1	rs9274326	0.130943	1.67929e-11	0.915269	0.0131528
HHV7	6	32664495	HLA-DQB1	rs4367410	0.231824	8.90366e-11	0.890937	0.017809
HHV7	6	32664604	HLA-DQB1	rs9274348	0.360031	4.78864e-12	0.872461	0.0197401
HHV7	6	32664609	HLA-DQB1	rs67842782	0.12276	1.17413e-11	0.913808	0.0132877
HHV7	6	32665140	HLA-DQB1	rs9274414	0.850219	2.98787e-11	0.903214	0.0153142
HHV7	6	32665196	HLA-DQB1	rs74203503	0.15313	2.39057e-08	0.916914	0.0155422
HHV7	6	32665232	HLA-DQB1	rs9274421	0.440702	7.47986e-16	0.875369	0.01651
HHV7	6	32665322	HLA-DQB1	rs9274434	0.142075	5.47291e-11	0.909638	0.0144429
HHV7	6	32665325	HLA-DQB1	rs9274435	0.14614	1.05268e-10	0.911662	0.0143186
HHV7	6	32665419	HLA-DQB1	rs9274440	0.463034	4.4113e-08	0.916561	0.0159177
HHV7	6	32665513	HLA-DQB1	rs9274449	0.0538492	2.8096e-14	0.771779	0.034056
HHV7	6	32665689	HLA-DQB1	rs9274463	0.11878	1.84494e-09	0.882258	0.0208405
HHV7	6	32665853	HLA-DQB1	rs66481651	0.123075	2.38993e-12	0.911608	0.0132027
HHV7	6	32665855	HLA-DQB1	rs9274471	0.105386	2.72478e-11	0.878258	0.0194896
HHV7	6	32665888	HLA-DQB1	rs9274472	0.59949	1.21565e-09	0.879647	0.0210975
HHV7	6	32665967	HLA-DQB1	rs9274478	0.832615	5.78475e-10	0.919295	0.0135807
HHV7	6	32665979	HLA-DQB1	rs9274481	0.587135	2.45629e-12	0.900571	0.0149486
HHV7	6	32666193	HLA-DQB1	rs35567463	0.104816	1.91845e-10	0.912249	0.0144231
HHV7	6	32666194	HLA-DQB1	rs3830060	0.0665966	4.55675e-12	1.15198	0.0204495
HHV7	6	32666296	HLA-DQB1	rs72844397	0.128655	1.53316e-12	0.910847	0.0132053
HHV7	6	32666327	HLA-DQB1	rs9274503	0.126948	1.166e-10	0.920255	0.0128971
HHV7	6	32666341	HLA-DQB1	rs68082907	0.124598	1.15582e-11	0.916541	0.0128431
HHV7	6	32666449	HLA-DQB1	rs68033958	0.129336	2.29231e-12	0.904203	0.0143542
HHV7	6	32666536	HLA-DQB1	rs1049059	0.13313	9.32748e-10	0.918759	0.0138438
HHV7	6	32666728	HLA-DQB1	rs71542466	0.158407	2.17923e-10	0.926189	0.0120787
HHV7	6	32666731	HLA-DQB1	rs9274528	0.219841	3.71466e-09	0.924893	0.0132414
HHV7	6	32666807	HLA-DQB1	rs3891174	0.0641546	6.1421e-10	0.88239	0.020224
HHV7	6	32666843	HLA-DQB1	rs9274535	0.770874	2.6213e-09	0.909201	0.0159882
HHV7	6	32666878	HLA-DQB1	rs9274537	0.0432508	4.4839e-08	0.850815	0.0295323
HHV7	6	32667124	HLA-DQB1	rs4279477	0.152797	2.03383e-12	0.903391	0.0144479
HHV7	6	32667145	HLA-DQB1	rs4403294	0.864328	1.51611e-09	0.910056	0.0155974
HHV7	6	32667314	HLA-DQB1	rs4311549	0.832628	1.39958e-10	0.913763	0.0140563
HHV7	6	32667704	HLA-DQB1	rs4604305	0.145549	4.95404e-08	0.923258	0.0146429
HHV7	6	32667813	HLA-DQB1	rs4473904	0.120821	6.33194e-11	0.918282	0.0130439
HHV7	6	32667839	HLA-DQB1	rs4588721	0.680994	1.04802e-09	0.894163	0.0183332
HHV7	6	32668036	HLA-DQB1	rs3828791	0.381462	1.89404e-11	0.910665	0.0139381
HHV7	6	32668106	HLA-DQB1	rs3828793	0.0791506	1.84053e-10	0.899211	0.0166671
HHV7	6	32668296	HLA-DQB1	rs3828802	0.536491	2.07613e-09	0.941631	0.0100374
HHV7	6	32668343	HLA-DQB1	rs3828805	0.780871	8.55591e-13	0.892192	0.01595
HHV7	6	32668709	HLA-DQB1	rs34849941	0.0448799	3.97097e-08	0.882231	0.0228147
HHV7	6	32668820	HLA-DQB1	rs9274670	0.501224	3.15415e-08	0.899484	0.0191471
HHV7	6	32669195	HLA-DQB1	rs9274693	0.0918495	4.97434e-12	0.854685	0.022736
HHV7	6	32669230	HLA-DQB1	rs9274696	0.144025	1.67622e-18	0.84949	0.0185845
HHV7	6	32669738	HLA-DQB1	rs28746878	0.0681306	1.46297e-12	1.13195	0.0175108
HHV7	6	32669903	HLA-DQB1	rs3134994	0.862451	2.84764e-10	0.906126	0.0156302
HHV7	6	32670905	HLA-DQB1	rs9274776	0.127287	1.19531e-11	0.882918	0.0183641
HHV7	6	32670917	HLA-DQB1	rs9274778	0.224615	3.31987e-12	0.918542	0.0122019
HHV7	6	32670949	HLA-DQB1	rs9274779	0.330491	2.72573e-13	0.904773	0.0136947
HHV7	6	32670964	HLA-DQB1	rs9274780	0.341892	1.49435e-13	0.900377	0.014205
HHV7	6	32678811	.	rs28755326	0.178021	8.52934e-11	0.878724	0.0199177
HHV7	6	32679665	.	rs1794500	0.0709728	1.14591e-11	0.866696	0.0210799
HHV7	6	32680396	.	rs28746894	0.196881	9.00318e-09	1.08621	0.0143862
HHV7	6	32680942	.	rs3129782	0.790775	3.0245e-12	0.887345	0.0171318
HHV7	6	32681170	.	rs9275089	0.262305	4.2229e-28	0.886298	0.0109819
HHV7	6	32681194	.	rs9275090	0.0409339	1.42467e-08	0.857373	0.0271378
HHV7	6	32681731	.	rs9275107	0.239984	4.4413e-14	0.919538	0.0111144
HHV7	6	32681740	.	rs28746913	0.292171	9.50401e-09	1.06661	0.0112357
HHV7	6	32682048	.	rs9275113	0.402149	1.77084e-13	0.889777	0.0158566
HHV7	6	32682401	.	rs3134979	0.848113	8.6797e-10	0.916904	0.0141476
HHV7	6	32682417	.	rs28746931	0.287828	6.7828e-09	1.06641	0.0110939
HHV7	6	32682440	.	rs28746932	0.366276	2.84076e-11	1.06543	0.00952464
HHV7	6	32682456	.	rs9275122	0.208571	1.66168e-10	0.924277	0.0123234
HHV7	6	32682568	.	rs28891488	0.262572	7.87912e-09	1.07368	0.0123187
HHV7	6	32682723	.	rs9275132	0.0755728	9.33002e-10	0.869081	0.0229262
HHV7	6	32682811	.	rs9275133	0.48957	3.91985e-10	0.892238	0.0182226
HHV7	6	32682835	.	rs9275134	0.151294	6.12868e-13	0.885751	0.0168555
HHV7	6	32683103	.	rs9275137	0.25145	1.89724e-18	0.911371	0.0105903
HHV7	6	32683106	.	rs17212104	0.398345	1.3851e-11	1.06944	0.00993135
HHV7	6	32683241	.	rs9275140	0.244125	1.90453e-16	0.915988	0.0106651
HHV7	6	32683376	.	rs9275142	0.436963	4.91732e-09	0.908923	0.0163241
HHV7	6	32683415	.	rs9275143	0.440582	9.30274e-11	0.899621	0.0163298
HHV7	6	32683441	.	rs9275144	0.30633	1.49264e-18	0.908356	0.0109347
HHV7	6	32683477	.	rs17205844	0.319625	5.88599e-09	1.0625	0.0104171
HHV7	6	32683488	.	rs17205851	0.325488	1.73085e-09	1.06379	0.0102697
HHV7	6	32683520	.	rs17205858	0.401603	1.46325e-08	1.06372	0.010903
HHV7	6	32683780	.	rs9275147	0.291372	4.17403e-25	0.893372	0.0108936
HHV7	6	32683852	.	rs17212251	0.350683	1.25287e-08	1.05918	0.0100999
HHV7	6	32683930	.	rs7750477	0.275342	9.11013e-24	0.903974	0.0100445
HHV7	6	32683960	.	rs17205928	0.3597	8.1687e-11	1.06413	0.00956614
HHV7	6	32683964	.	rs3021062	0.263801	3.43927e-24	0.902044	0.0101605
HHV7	6	32684501	.	rs3104361	0.528185	2.68455e-23	0.896748	0.0109597
HHV7	6	32684528	.	rs3134976	0.831043	1.55254e-09	0.910898	0.0154541
HHV7	6	32684567	.	rs3021059	0.267741	2.30364e-25	0.900053	0.0101183
HHV7	6	32684582	.	rs3021058	0.488139	1.73779e-10	0.916104	0.0137282
HHV7	6	32684586	.	rs3021057	0.485336	1.27072e-10	0.915299	0.013763
HHV7	6	32684709	.	rs9275156	0.0651136	5.474e-13	0.854357	0.0218227
HHV7	6	32684775	.	rs9275157	0.418231	7.08568e-13	0.890991	0.0160803
HHV7	6	32684804	.	rs3134975	0.74167	2.80138e-09	0.900767	0.0175857
HHV7	6	32684843	.	rs9275160	0.238419	4.43125e-08	1.07653	0.0134748
HHV7	6	32685152	.	rs9275164	0.273497	1.00065e-23	0.905217	0.00991688
HHV7	6	32685161	.	rs28746960	0.334727	2.85437e-10	1.0663	0.0101798
HHV7	6	32685179	.	rs9275165	0.260776	1.21711e-21	0.909562	0.00991906
HHV7	6	32685186	.	rs9275166	0.224653	2.15266e-15	0.914759	0.0112321
HHV7	6	32685191	.	rs28746961	0.370026	2.94686e-11	1.06374	0.00929234
HHV7	6	32685202	.	rs28746962	0.350203	1.23441e-11	1.06794	0.00970006
HHV7	6	32685293	.	rs4947342	0.255262	1.28862e-18	0.910146	0.0106907
HHV7	6	32685302	.	rs28746963	0.294647	1.30236e-08	1.06432	0.0109629
HHV7	6	32685608	.	rs2856692	0.192795	3.84759e-09	0.925309	0.0131781
HHV7	6	32685629	.	rs28746972	0.367331	1.09154e-09	1.06354	0.010107
HHV7	6	32685759	.	rs28746976	0.302704	2.01357e-09	1.06294	0.0101782
HHV7	6	32685781	.	rs28746977	0.306217	3.94748e-10	1.06386	0.00989505
HHV7	6	32686613	.	rs9275182	0.387382	1.08697e-16	0.877076	0.0158123
HHV7	6	32686676	.	rs28747006	0.300305	2.68064e-10	1.07301	0.0111572
HHV7	6	32686698	.	rs28747007	0.321869	1.21534e-08	1.06484	0.0110266
HHV7	6	32686759	.	rs2856690	0.393958	1.00387e-14	0.893774	0.0145117
HHV7	6	32686774	.	rs2856689	0.416187	4.86867e-13	0.894652	0.0153994
HHV7	6	32686863	.	rs2856688	0.236866	2.79823e-15	0.914542	0.0113085
HHV7	6	32686881	.	rs28747014	0.340695	2.91199e-11	1.06769	0.0098483
HHV7	6	32686896	.	rs28747015	0.31375	1.15244e-08	1.06146	0.0104521
HHV7	6	32687083	.	rs28747026	0.303973	3.55014e-09	1.06607	0.0108364
HHV7	6	32687200	.	rs28747027	0.353579	2.23568e-12	1.06978	0.00961027
HHV7	6	32687212	.	rs28747028	0.359431	2.4585e-12	1.06826	0.0094254
HHV7	6	32687436	.	rs28747033	0.35936	1.59499e-10	1.06456	0.00978145
HHV7	6	32687441	.	rs2856683	0.260293	1.04103e-21	0.906114	0.010299
HHV7	6	32689480	.	rs4570006	0.317182	3.63749e-09	1.06371	0.010469
HHV7	6	32689574	.	rs2395535	0.262934	3.02783e-08	0.902701	0.0184779
HHV7	6	32691300	.	rs9275219	0.124171	3.28014e-20	0.885497	0.0132047
HHV7	6	32691310	.	rs9275220	0.148773	6.95098e-16	0.904357	0.0124553
HHV7	6	32695854	.	rs3129720	0.844806	9.57493e-09	0.917276	0.015048
HHV7	6	32697183	.	rs9357152	0.29301	8.61978e-10	1.06286	0.00993944
HHV7	6	32697194	.	rs9348891	0.292118	1.78831e-09	1.06188	0.00997955
HHV7	6	32697951	.	rs9275312	0.148747	7.05862e-13	0.919212	0.0117352
HHV7	6	32699098	.	rs9275330	0.130125	1.34328e-08	0.928535	0.0130531
HHV7	6	32699166	.	rs9275332	0.172888	2.9421e-13	0.917257	0.011836
HHV7	6	32699191	.	rs9275333	0.122236	1.94404e-09	0.92123	0.0136688
HHV7	6	32699541	.	rs9275337	0.181643	3.206e-14	0.918335	0.0112248
HHV7	6	32699566	.	rs9275338	0.140941	5.83136e-11	0.923824	0.0121004
HHV7	6	32700749	.	rs9275374	0.116104	6.94322e-12	0.902778	0.0149121
HHV7	6	32700890	.	rs9275377	0.111208	8.80781e-12	0.908985	0.0139825
HHV7	6	32701392	.	rs9275391	0.0922072	1.25535e-13	0.885693	0.0163795
HHV7	6	32701648	.	rs9275392	0.177245	3.14907e-10	0.93222	0.0111561
HHV7	6	32701935	.	rs9275399	0.0879957	4.08376e-10	0.901162	0.0166491
HHV7	6	32702101	.	rs9275404	0.183812	3.03085e-10	0.933492	0.0109292
HHV7	6	32702106	.	rs9275405	0.134121	1.18827e-13	0.903285	0.0137121
HHV7	6	32702178	.	rs9275406	0.179582	7.6408e-09	0.937679	0.0111401
HHV7	6	32702467	.	rs9275418	0.18771	2.0899e-10	0.934247	0.0107033
HHV7	6	32703744	.	rs9275439	0.0665869	1.08927e-09	0.890825	0.0189653
HHV7	6	32714585	.	rs118016683	0.0247788	3.08732e-09	1.16842	0.0262621
HHV7	6	32719196	.	rs116927204	0.0335658	1.55939e-10	1.14771	0.0215284
HHV7	6	32775440	.	rs9276615	0.778124	2.15861e-08	0.942922	0.0104972
HHV7	6	32776273	.	rs2857206	0.794721	1.1307e-08	0.940166	0.0108057
HHV7	6	32776368	.	rs2857205	0.843079	2.92467e-09	0.922363	0.0136151
HHV7	6	32776544	.	rs2621411	0.83847	3.53454e-10	0.919712	0.0133414
HHV7	6	32776689	.	rs9276634	0.763938	8.56947e-09	0.941106	0.0105438
HHV7	6	32779143	.	rs2857198	0.836142	5.10617e-10	0.921248	0.0131963
HHV7	6	32779207	.	rs2857197	0.787606	8.44005e-10	0.938192	0.0103971
HHV7	6	32779235	.	rs2857196	0.784526	1.56206e-09	0.939344	0.0103635
HHV7	6	32779283	.	rs2857195	0.856948	4.3724e-08	0.92402	0.0144329
HHV7	6	32780182	.	rs2621406	0.776438	5.5568e-09	0.942654	0.0101304
HHV7	6	32780194	.	rs2857191	0.752278	9.96381e-10	0.938444	0.0103981
HHV7	6	32780262	.	rs2621405	0.707838	1.03681e-09	0.941325	0.00990675
HHV7	6	32780268	.	rs2857190	0.766025	3.75843e-09	0.94173	0.0101852
HHV7	6	32781166	.	rs2857189	0.82119	8.98981e-10	0.922592	0.0131511
HHV7	6	32783402	.	rs2857182	0.732743	1.14352e-09	0.94234	0.00975524
HHV7	6	32784362	.	rs719654	0.0590757	3.49162e-08	0.871632	0.0249125
HHV7	6	32784789	.	rs719653	0.754892	3.42673e-09	0.939874	0.0104929
HHV7	6	32784800	.	rs719652	0.772654	8.45785e-09	0.943374	0.0101219
HHV7	6	32785536	.	rs1842399	0.789414	4.25311e-08	0.943442	0.0106242
HHV7	6	32786304	.	rs2261566	0.684688	4.48037e-08	0.944046	0.010525
HHV7	6	32787143	.	rs2857173	0.819978	5.73466e-10	0.928484	0.0119728
HHV7	6	32787246	.	rs2857172	0.822759	9.5038e-10	0.926621	0.0124578
HHV7	6	32789354	.	rs2857168	0.782771	1.13124e-09	0.940624	0.0100516
HHV7	6	32789381	.	rs2621391	0.809295	3.97297e-09	0.935185	0.0113862
HHV7	6	32789619	.	rs2857167	0.788029	5.07537e-09	0.941092	0.0103879
HHV7	6	32789817	.	rs2857166	0.766401	7.03775e-10	0.933418	0.011176
HHV7	6	32791496	.	rs2621384	0.767776	1.32466e-08	0.941146	0.0106738
HHV7	6	32791520	.	rs2857161	0.756964	3.39213e-09	0.94119	0.0102532
HHV7	6	32792557	.	rs2857158	0.766573	4.08525e-08	0.94255	0.0107828
HHV7	6	32794864	.	rs2857153	0.674021	8.4845e-09	0.945935	0.00965194
HHV7	6	32795737	.	rs2857151	0.73198	1.47028e-08	0.946257	0.00975134
HHV7	6	32795744	.	rs2621376	0.733476	1.79054e-08	0.946658	0.00973474
HHV7	6	32813999	HLA-DOB	rs2856997	0.527913	9.94216e-09	0.92141	0.0142802
HHV7	6	32814610	HLA-DOB	rs2071475	0.157538	4.03558e-14	0.890505	0.0153398
HHV7	6	32821703	TAP2	rs2621321	0.20411	1.38832e-08	0.924711	0.0137933
HHV7	6	33061348	HLA-DPA1	rs72873924	0.296466	4.44488e-08	1.07664	0.0134947
HHV7	6	33061371	HLA-DPA1	rs9885608	0.315623	9.22933e-09	1.06665	0.011233
HHV7	6	33061383	HLA-DPA1	rs72873925	0.419322	1.10084e-08	1.06545	0.0110947
HHV7	6	33061428	HLA-DPA1	rs73415247	0.453884	1.07844e-08	1.06595	0.0111698
HHV7	6	33061478	HLA-DPA1	rs72873927	0.522001	1.07987e-08	1.05567	0.00947529
HHV7	6	33061632	HLA-DPA1	rs67475104	0.341265	4.46702e-11	1.09815	0.014213
HHV7	6	33062707	HLA-DPA1	rs66468857	0.532783	3.38129e-09	1.05564	0.00915943
HHV7	6	33063106	HLA-DPA1	rs72873941	0.370723	7.11235e-09	1.08148	0.0135333
HHV7	6	33063914	HLA-DPA1	rs34740152	0.509173	1.59037e-08	1.05753	0.00989701
HHV7	6	33064042	HLA-DPA1	rs66636430	0.554579	3.08129e-08	1.05027	0.0088589
HHV7	6	33064429	HLA-DPA1	rs17214526	0.553955	4.14995e-08	1.05837	0.0103447
HHV7	6	33064926	HLA-DPA1	rs17214594	0.305302	4.74242e-08	1.07634	0.0134713
HHV7	6	33065084	HLA-DPA1	rs1042908	0.458528	4.47508e-08	1.05284	0.00941117
HHV7	6	33065510	HLA-DPA1	rs67597807	0.500161	8.15966e-09	1.05831	0.00983089
HHV7	6	33066389	HLA-DPA1	rs73400019	0.166193	1.14302e-08	1.12261	0.0202622
HHV7	6	33066519	HLA-DPA1	rs68150759	0.322496	1.04424e-08	1.07681	0.01293
HHV7	6	33066644	HLA-DPA1	rs35835875	0.499287	3.07772e-08	1.05743	0.0100846
HHV7	6	33067659	HLA-DPA1	rs66717880	0.517009	5.54372e-09	1.05816	0.00969669
HHV7	6	33068226	HLA-DPA1	rs3179776	0.460368	7.5552e-10	1.07234	0.0113491
HHV7	6	33069284	HLA-DPA1	rs1126544	0.218685	3.85455e-10	1.11288	0.0170853
HHV7	6	33069488	HLA-DPA1	rs36081724	0.514044	2.30732e-09	1.0602	0.00978441
HHV7	6	33069502	HLA-DPA1	rs34562515	0.397978	1.36465e-08	1.05975	0.0102213
HHV7	6	33069527	HLA-DPA1	rs34682523	0.471867	2.89979e-08	1.0567	0.00994199
HHV7	6	33081434	HLA-DPB1	rs928976	0.475597	2.96107e-10	1.07213	0.0110539
HHV7	6	33082202	HLA-DPB1	rs9277357	0.28571	3.09809e-09	1.06799	0.0110991
HHV7	6	33082206	HLA-DPB1	rs9277358	0.293016	2.38354e-10	1.07199	0.0109752
HHV7	6	33082268	HLA-DPB1	rs9277361	0.422539	2.15135e-13	1.07021	0.00924635
HHV7	6	33082502	HLA-DPB1	rs9277378	0.512953	8.10844e-10	1.06349	0.0100209
HHV7	6	33082664	HLA-DPB1	rs9277382	0.259034	1.88156e-08	1.06349	0.010948
HHV7	6	33082665	HLA-DPB1	rs3097672	0.255412	2.61965e-08	1.06163	0.0107469
HHV7	6	33082696	HLA-DPB1	rs9277385	0.378986	1.63716e-10	1.06906	0.0104479
HHV7	6	33082877	HLA-DPB1	rs3128960	0.419432	1.22674e-13	1.07338	0.00955181
HHV7	6	33083052	HLA-DPB1	rs9277392	0.330922	5.44955e-11	1.08615	0.0126005
HHV7	6	33083193	HLA-DPB1	rs9277394	0.302242	9.37379e-09	1.08383	0.0140206
HHV7	6	33083362	HLA-DPB1	rs9277396	0.408845	2.65424e-10	1.07493	0.0114373
HHV7	6	33083847	HLA-DPB1	rs9277409	0.423972	3.25151e-13	1.07048	0.00935032
HHV7	6	33083863	HLA-DPB1	rs9277410	0.446548	3.7947e-13	1.06946	0.00924651
HHV7	6	33083906	HLA-DPB1	rs9277411	0.389197	1.02387e-10	1.06596	0.0098831
HHV7	6	33083912	HLA-DPB1	rs9277412	0.379319	1.8546e-10	1.06507	0.00989121
HHV7	6	33084000	HLA-DPB1	rs9277419	0.419903	3.30537e-14	1.07198	0.00916252
HHV7	6	33084013	HLA-DPB1	rs9277420	0.425796	5.22726e-13	1.06744	0.00903986
HHV7	6	33084043	HLA-DPB1	rs9277421	0.389596	5.86551e-12	1.07046	0.00989289
HHV7	6	33084192	HLA-DPB1	rs9277427	0.393156	1.41173e-12	1.07001	0.00955364
HHV7	6	33084199	HLA-DPB1	rs9277428	0.395779	3.67974e-11	1.06405	0.00938303
HHV7	6	33084230	HLA-DPB1	rs9277429	0.357518	2.57396e-09	1.06045	0.00985351
HHV7	6	33084231	HLA-DPB1	rs9277430	0.361376	3.71267e-09	1.05947	0.00979748
HHV7	6	33084251	HLA-DPB1	rs9277431	0.406264	2.01811e-13	1.07572	0.00993412
HHV7	6	33084295	HLA-DPB1	rs9277432	0.410169	1.34836e-10	1.07205	0.0108334
HHV7	6	33084351	HLA-DPB1	rs9277433	0.406765	4.02286e-09	1.06617	0.0108909
HHV7	6	33084473	HLA-DPB1	rs9277437	0.455036	1.38354e-10	1.0675	0.0101779
HHV7	6	33084991	HLA-DPB1	rs1042187	0.289952	3.06763e-08	1.0822	0.014265
HHV7	6	33085390	HLA-DPB1	rs9277458	0.475885	1.04329e-10	1.0663	0.00993652
HHV7	6	33085471	HLA-DPB1	rs9277459	0.394254	5.57442e-11	1.066	0.0097506
HHV7	6	33085475	HLA-DPB1	rs9277460	0.383916	4.85567e-11	1.06604	0.00972623
HHV7	6	33085530	HLA-DPB1	rs9277463	0.457959	3.51909e-10	1.06668	0.0102892
HHV7	6	33085575	HLA-DPB1	rs9277464	0.459351	8.13945e-11	1.0684	0.0101816
HHV7	6	33085622	HLA-DPB1	rs9277466	0.381858	4.65729e-10	1.05999	0.00935155
HHV7	6	33085905	HLA-DPB1	rs9277471	0.421509	8.64488e-12	1.07457	0.0105344
HHV7	6	33086165	HLA-DPB1	rs9277489	0.420876	6.93925e-10	1.06793	0.0106558
HHV7	6	33086205	HLA-DPB1	rs9277492	0.374417	6.21365e-10	1.06593	0.0103229
HHV7	6	33086680	HLA-DPB1	rs1042544	0.473175	3.04221e-09	1.06175	0.0101048
HHV7	6	33086934	HLA-DPB1	rs9277532	0.216404	2.45307e-11	1.09811	0.014018
HHV7	6	33086944	HLA-DPB1	rs9277533	0.38089	8.43807e-13	1.07221	0.00974606
HHV7	6	33087030	HLA-DPB1	rs9277534	0.474937	1.90343e-09	1.06355	0.0102592
HHV7	6	33087084	HLA-DPB1	rs9277535	0.487417	9.62506e-11	1.06419	0.00961185
HHV7	6	33087113	HLA-DPB1	rs9277536	0.484227	1.4289e-11	1.06753	0.00967468
HHV7	6	33087232	HLA-DPB1	rs9277537	0.452738	2.45472e-10	1.06647	0.0101672
HHV7	6	33087270	HLA-DPB1	rs9277538	0.464208	5.03045e-11	1.06646	0.00979403
HHV7	6	33087302	HLA-DPB1	rs9277539	0.375353	4.04156e-09	1.064	0.0105452
HHV7	6	33087346	HLA-DPB1	rs9277540	0.43275	6.0836e-12	1.07378	0.0103499
HHV7	6	33087381	HLA-DPB1	rs9277541	0.463397	8.99293e-10	1.06316	0.00999709
HHV7	6	33087470	HLA-DPB1	rs9277542	0.459041	1.48671e-10	1.06554	0.0099086
HHV7	6	33087546	HLA-DPB1	rs9277545	0.177852	4.02864e-08	1.0904	0.0157659
HHV7	6	33087569	HLA-DPB1	rs9277546	0.414324	1.97115e-12	1.06594	0.00907454
HHV7	6	33087590	HLA-DPB1	rs9277547	0.448782	2.29729e-12	1.06211	0.00858933
HHV7	6	33087613	HLA-DPB1	rs9277548	0.459466	1.43521e-13	1.06581	0.00862069
HHV7	6	33087642	HLA-DPB1	rs9277549	0.500525	7.91283e-11	1.06496	0.00967958
HHV7	6	33087710	HLA-DPB1	rs9277550	0.367567	5.97975e-09	1.05898	0.00985035
HHV7	6	33087717	HLA-DPB1	rs9277551	0.356101	4.79261e-09	1.05913	0.00981326
HHV7	6	33087739	HLA-DPB1	rs9277553	0.399201	3.02165e-11	1.06525	0.00951132
HHV7	6	33087761	HLA-DPB1	rs9277554	0.434785	2.17555e-14	1.07262	0.00917679
HHV7	6	33088003	HLA-DPB1	rs3128963	0.47702	1.92373e-09	1.06296	0.0101693
HHV7	6	33088041	HLA-DPB1	rs3128964	0.448754	4.32199e-11	1.06947	0.0101871
HHV7	6	33088292	HLA-DPB1	rs3117229	0.471958	4.21132e-10	1.06106	0.00948921
HHV7	6	33088320	HLA-DPB1	rs3128967	0.402302	1.30143e-08	1.0597	0.0101982
HHV7	6	33088430	HLA-DPB1	rs3130186	0.431848	1.29596e-09	1.06749	0.0107634
HHV7	6	33088476	HLA-DPB1	rs3128968	0.507421	5.75381e-11	1.0658	0.00972966
HHV7	6	33088658	HLA-DPB1	rs3117228	0.468063	6.90987e-13	1.06818	0.00918497
HHV7	6	33088789	HLA-DPB1	rs3091281	0.510627	1.20745e-09	1.06539	0.010419
HHV7	6	33089120	HLA-DPB1	rs9277565	0.211054	4.61255e-09	1.09209	0.0150309
HHV7	6	33089139	HLA-DPB1	rs9277566	0.411065	1.94136e-13	1.07739	0.0101374
HHV7	6	33089236	HLA-DPB1	rs9277567	0.384686	1.05823e-08	1.06605	0.0111792
HHV7	6	33089278	HLA-DPB1	rs9277568	0.463886	1.21583e-08	1.06066	0.0103358
HHV7	6	33089399	HLA-DPB1	rs3130188	0.429506	5.00213e-11	1.06556	0.00966414
HHV7	6	33089663	HLA-DPB1	rs3097650	0.450345	6.90615e-12	1.07104	0.0100052
HHV7	6	33089874	HLA-DPB1	rs3097651	0.35459	1.18813e-08	1.05699	0.00972181
HHV7	6	33089882	HLA-DPB1	rs3117226	0.37412	1.88464e-08	1.05369	0.00930145
HHV7	6	33089934	HLA-DPB1	rs3117225	0.414733	4.37291e-09	1.0686	0.0113035
HHV7	6	33090659	HLA-DPB1	rs2395312	0.33395	5.84377e-10	1.06818	0.0106469
HHV7	6	33093115	HLA-DPB1	rs2295118	0.368561	3.09749e-11	1.08264	0.0119546
HHV7	6	33094170	HLA-DPB1	rs3117221	0.240135	3.19267e-08	1.08928	0.0154627
HHV7	6	33095494	.	rs3117217	0.349117	2.11157e-08	1.05606	0.00973617
HHV7	6	33095495	.	rs3130197	0.35134	9.00504e-09	1.05762	0.00974567
HHV7	6	33095626	.	rs3117216	0.488679	6.69166e-09	1.0622	0.0104069
HHV7	6	33095922	.	rs6914651	0.21139	4.15766e-08	1.09221	0.0160844
HHV7	6	33096828	.	rs3117213	0.365743	2.87343e-08	1.06025	0.0105441
HHV7	6	33097009	.	rs7757520	0.149465	2.15315e-10	1.12482	0.0185231
HHV7	6	33108884	HLA-DPB2	rs9296081	0.127597	2.95455e-08	1.08744	0.0151192
HHV7	6	33127032	HLA-DPB2	rs9277753	0.310852	2.70706e-08	0.945683	0.0100457
HHV7	6	33140493	HCG24	rs9277882	0.430478	3.21442e-08	1.06857	0.0119943
HHV7	6	33147117	HCG24	rs3129218	0.568362	3.86319e-08	1.05334	0.00945427
HHV7	6	33147646	HCG24	rs3116967	0.562753	1.64383e-08	1.05623	0.00968984
HHV7	6	33149128	HCG24	rs3130155	0.548972	2.81549e-08	1.05054	0.0088797
HHV7	8	8288704	.	rs939074	0.990442	1.00871e-08	0.768008	0.0460714
HHV7	9	133266456	ABO	rs2519093	0.935181	1.08861e-09	1.18256	0.0275077
HHV7	9	133266790	ABO	rs514659	0.538207	9.32452e-09	1.07226	0.0121496
HHV7	9	133266804	ABO	rs644234	0.525163	1.24256e-08	1.07321	0.0124086
HHV7	9	133273983	ABO	rs507666	0.94444	2.43896e-09	1.18889	0.0290032
HHV7	9	133274414	ABO	rs532436	0.936083	2.87371e-09	1.1715	0.0266531
HHV7	11	25388919	.	rs4329643	0.988901	4.09761e-09	2.27936	0.140113
HHV7	11	61790331	TMEM258	rs102275	0.187716	5.15604e-09	1.07691	0.0126824
HHV7	11	72001129	IL18BP	rs1892919	0.756017	4.5019e-08	1.05818	0.0103393
HHV7	11	72021744	NUMA1	rs1573500	0.756212	3.17247e-08	1.06014	0.0105572
HHV7	11	72077171	NUMA1	rs552966	0.754542	1.64151e-08	1.06018	0.0103495
HHV7	11	72093108	LRRC51	rs2511079	0.778222	2.45902e-08	1.06454	0.0112169
HHV7	12	66108700	.	rs10878379	0.351381	4.69074e-08	1.06651	0.0117875
HHV7	12	66151870	TMBIM4	rs11176061	0.365781	6.85165e-09	1.06967	0.0116233
HHV7	12	66157391	TMBIM4	rs60102429	0.313211	2.27348e-08	1.07618	0.0131335
HHV7	12	66168975	TMBIM4	rs17245364	0.270972	3.94835e-08	1.08345	0.0145913
HHV7	12	66172170	TMBIM4	rs12578994	0.220416	2.23022e-10	1.10515	0.0157578
HHV7	12	66173013	TMBIM4	rs36073795	0.27437	1.34532e-08	1.08509	0.0143769
HHV7	12	66176961	.	rs1179914	0.196448	2.83853e-09	1.10104	0.0162026
HHV7	12	111484122	ATXN2	rs11608565	0.353282	3.03673e-08	0.92728	0.0136298
HHV7	12	111503316	ATXN2	rs6490162	0.328067	2.35083e-08	0.928773	0.0132327
HHV7	12	111547047	ATXN2	rs621899	0.293273	4.19265e-08	0.926837	0.0138581
HHV7	12	111551854	ATXN2	rs666727	0.352928	6.40983e-09	0.925762	0.0132867
HHV7	12	111562844	ATXN2	rs595529	0.343412	6.16796e-10	0.918962	0.0136614
HHV7	12	111599722	ATXN2-AS	rs10849962	0.576202	3.76328e-08	1.07296	0.0128001
HHV7	12	111852639	MAPKAPK5	rs57502306	0.0286902	2.34395e-08	0.819357	0.0356767
HHV7	12	111930559	TMEM116	rs59131168	0.060544	1.09576e-08	0.871904	0.0239844
HHV7	12	112006305	TMEM116	rs7296841	0.252237	4.54021e-08	0.944226	0.0104947
HHV7	12	112163446	HECTD4	rs2272308	0.0784966	2.06475e-09	0.877036	0.0218947
HHV7	12	112325724	HECTD4	rs77468840	0.149475	2.1993e-08	0.921599	0.014591
HHV7	16	10941102	DEXI	rs4781025	0.639918	4.15025e-09	1.08393	0.0137112
HHV7	16	10954493	CLEC16A	rs1035089	0.0962886	6.64335e-09	0.887647	0.0205496
HHV7	16	10959067	CLEC16A	rs7404554	0.683408	2.27433e-08	1.07301	0.0126068
HHV7	16	10985304	CLEC16A	rs9652599	0.891439	3.94021e-13	1.10211	0.013396
HHV7	16	10986594	CLEC16A	rs12448611	0.743041	9.11589e-10	1.08424	0.0132063
HHV7	16	10987392	CLEC16A	rs6498142	0.90242	4.75405e-11	1.1	0.0144879
HHV7	16	10988606	CLEC16A	rs4781030	0.76543	1.40129e-08	1.07437	0.0126441
HHV7	16	10989017	CLEC16A	rs9888873	0.900772	2.52795e-11	1.10004	0.0142916
HHV7	16	10992111	CLEC16A	rs7403919	0.786817	2.03952e-18	1.10078	0.0109668
HHV7	16	10993045	CLEC16A	rs4781033	0.148151	2.23258e-09	0.904477	0.0167892
HHV7	16	10996230	CLEC16A	rs8050144	0.209521	7.68882e-10	0.901802	0.0168033
HHV7	16	10998462	CLEC16A	rs8062322	0.165234	3.97321e-18	0.889573	0.0134815
HHV7	16	10999322	CLEC16A	rs9926367	0.119053	1.11202e-12	0.89134	0.0161651
HHV7	16	11005850	CLEC16A	rs7194305	0.169771	3.77696e-11	0.899339	0.0160444
HHV7	16	11006111	CLEC16A	rs17804470	0.150106	2.04228e-08	0.904357	0.0179252
HHV7	16	11025796	CLEC16A	rs8045749	0.204235	1.60738e-09	0.921266	0.0135926
HHV7	16	11036522	CLEC16A	rs7197754	0.211777	5.66948e-16	0.893808	0.0138663
HHV7	16	11041207	CLEC16A	rs7185202	0.236741	3.00751e-08	0.908632	0.017292
HHV7	16	11065028	CLEC16A	rs887864	0.892352	1.27087e-09	1.09887	0.01553
HHV7	16	11065828	CLEC16A	rs741175	0.700849	6.92855e-14	1.08437	0.0108152
HHV7	16	11065981	CLEC16A	rs741174	0.727912	2.4982e-15	1.09131	0.0110415
HHV7	16	11066062	CLEC16A	rs741173	0.792494	1.06448e-13	1.10907	0.0139278
HHV7	16	11070710	CLEC16A	rs7200940	0.792913	8.92564e-22	1.11526	0.0113768
HHV7	16	11071160	CLEC16A	rs11860603	0.0861695	4.51759e-11	0.877755	0.0197977
HHV7	16	11077745	CLEC16A	rs12925642	0.0740838	4.77244e-12	0.862694	0.0213674
HHV7	16	11078252	CLEC16A	rs2058531	0.0642161	9.98222e-09	0.873268	0.0236454
HHV7	16	11080707	CLEC16A	rs9652582	0.113352	4.33425e-14	0.884581	0.0162426
HHV7	16	11080795	CLEC16A	rs2041670	0.13749	2.30112e-16	0.886399	0.0146964
HHV7	16	11082127	CLEC16A	rs11648679	0.0757219	4.49466e-09	0.879702	0.0218542
HHV7	16	11083944	CLEC16A	rs7200786	0.167125	2.09151e-10	0.90888	0.0150354
HHV7	16	11084388	CLEC16A	rs9929994	0.10246	6.82999e-11	0.888305	0.0181535
HHV7	16	11086016	CLEC16A	rs12708716	0.0752691	2.11278e-08	0.892255	0.0203487
HHV7	16	11087387	CLEC16A	rs9888908	0.102072	3.95115e-08	0.908217	0.0175263
HHV7	16	11087899	CLEC16A	rs7204099	0.100694	2.00558e-09	0.896207	0.018272
HHV7	16	11088277	CLEC16A	rs7203793	0.0998899	4.85677e-12	0.887233	0.017316
HHV7	16	11089706	CLEC16A	rs9888868	0.242083	7.55691e-12	0.919772	0.0122145
HHV7	16	11089769	CLEC16A	rs11861236	0.15847	8.71775e-10	0.906659	0.0159818
HHV7	16	11092016	CLEC16A	rs17805769	0.197148	6.19552e-13	0.904923	0.0138833
HHV7	16	11093926	CLEC16A	rs12924729	0.11938	4.26432e-14	0.888085	0.0157147
HHV7	16	11097715	CLEC16A	rs12928726	0.141373	2.52257e-09	0.90442	0.0168561
HHV7	16	11098522	CLEC16A	rs12708717	0.194904	2.81898e-11	0.907036	0.0146601
HHV7	16	11098930	CLEC16A	rs8061826	0.204116	1.10318e-13	0.90337	0.0136812
HHV7	16	11100023	CLEC16A	rs3893661	0.197158	8.0998e-14	0.901255	0.0139203
HHV7	16	11100161	CLEC16A	rs3862468	0.2483	1.30522e-12	0.919467	0.011836
HHV7	16	11102184	CLEC16A	rs9941107	0.222176	1.97799e-15	0.903582	0.012765
HHV7	16	11104978	CLEC16A	rs11642631	0.188898	2.26651e-12	0.905527	0.0141426
HHV7	16	11105590	CLEC16A	rs6498160	0.18969	2.32632e-12	0.905365	0.0141754
HHV7	16	11107571	CLEC16A	rs9933507	0.170734	2.23288e-10	0.905615	0.0156266
HHV7	16	11109708	CLEC16A	rs9926078	0.16804	5.86046e-12	0.883443	0.018005
HHV7	16	11113760	CLEC16A	rs7198004	0.132016	1.01747e-08	0.88918	0.0205063
HHV7	16	11113865	CLEC16A	rs7203150	0.120723	2.80837e-10	0.876344	0.020922
HHV7	16	11114037	CLEC16A	rs9746695	0.133131	5.48641e-11	0.889166	0.0179152
HHV7	16	11114465	CLEC16A	rs12924985	0.145773	5.50202e-11	0.883512	0.0188892
HHV7	16	11125863	CLEC16A	rs12924112	0.124496	1.11825e-10	0.891123	0.0178717
HHV7	16	11134498	CLEC16A	rs35732840	0.166835	6.15121e-16	0.896018	0.0135779
HHV7	16	11138000	CLEC16A	rs2867880	0.0851966	5.00963e-09	0.88324	0.0212351
HHV7	20	43621802	IFT52	rs6030990	0.904647	3.32634e-09	0.901654	0.0175032
HBV	4	10065246	.	rs12506004	0.493569	1.25618e-08	1.46192	0.0667175
HBV	4	10123576	.	rs4572881	0.231615	4.50215e-09	1.48824	0.067796
HBV	4	10139882	.	rs4472137	0.691839	8.44101e-09	0.751836	0.0495253
HBV	4	10139891	.	rs11735463	0.307537	1.11073e-08	1.32767	0.0496115
HBV	4	10144286	.	rs34448220	0.234869	4.42609e-08	1.53478	0.0782732
HBV	4	10146040	.	rs4235358	0.65708	1.67106e-08	0.601552	0.0900659
HBV	4	10152930	.	rs6814532	0.730279	3.69786e-08	0.711097	0.0619371
HBV	4	10163737	.	rs4697943	0.694891	7.32562e-09	0.720681	0.056639
HBV	4	10163936	.	rs4697944	0.69901	2.06998e-08	0.716439	0.0594825
HBV	4	10170128	.	rs12506501	0.651704	2.01824e-08	0.7574	0.0495262
HBV	4	10172905	.	rs4697954	0.620676	1.72346e-09	0.615143	0.0806885
HBV	4	10177918	.	rs6449341	0.712217	5.5395e-09	0.709698	0.0588182
HBV	4	10180048	.	rs4697956	0.531589	3.6001e-08	0.739746	0.0547151
HBV	4	10183895	.	rs4697959	0.707759	1.30272e-10	0.664893	0.0635037
HBV	4	10200950	.	rs2868416	0.598903	2.43681e-08	0.694365	0.0653952
HBV	4	10203346	.	rs10939766	0.536196	3.056e-08	0.728943	0.0570871
HBV	4	10204224	.	rs231	0.529994	4.157e-08	0.73621	0.055842
HBV	4	10205437	.	rs7690319	0.532217	4.28132e-08	0.735834	0.0559883
HBV	4	10241324	.	rs2098229	0.661591	1.62087e-08	0.751965	0.0504696
HBV	4	10241690	.	rs4235359	0.74743	4.59667e-08	0.695021	0.0665562
HBV	4	10241754	.	rs4697982	0.745389	1.19483e-08	0.687333	0.0657729
HBV	4	10243331	.	rs10023177	0.648359	2.73978e-08	0.631285	0.0827736
HBV	4	10254313	.	rs4697985	0.734258	3.07809e-08	0.701287	0.0640856
HBV	4	10254831	.	rs1860892	0.747155	8.06636e-09	0.68476	0.0656638
HBV	4	10256110	.	rs2215687	0.738821	2.46634e-08	0.695938	0.065014
HBV	4	10256998	.	rs2192099	0.689959	1.32627e-08	0.725321	0.0565126
HBV	4	10258678	.	rs1860913	0.761722	2.63722e-08	0.684264	0.0681908
HBV	4	10259429	.	rs4697737	0.69141	1.44595e-09	0.705948	0.0575534
HBV	4	10259937	.	rs12505722	0.687048	5.61664e-09	0.721341	0.0560493
HBV	4	10261621	.	rs1541522	0.706196	3.25668e-09	0.700914	0.060048
HBV	4	10262150	.	rs4697990	0.696761	1.09391e-08	0.706771	0.0607207
HBV	4	10263752	.	rs759032	0.73504	2.8102e-08	0.696106	0.0652371
HBV	4	10264009	.	rs2869214	0.69834	1.51306e-08	0.719322	0.0582052
HBV	4	10264443	.	rs2110029	0.69656	2.42516e-08	0.721931	0.0584068
HBV	4	10264632	.	rs2110028	0.653369	1.43106e-09	0.670278	0.0661049
HBV	4	10265343	.	rs7688808	0.732467	4.26188e-09	0.689952	0.0631857
HBV	4	10265454	.	rs7670692	0.748781	1.97573e-08	0.684557	0.0675054
HBV	4	10266915	.	rs6449414	0.691524	8.02385e-09	0.719309	0.0571197
HBV	4	10267732	.	rs4697739	0.691938	3.44313e-08	0.727832	0.0575801
HBV	4	10270913	.	rs7691156	0.706184	8.77177e-09	0.702993	0.0612574
HBV	4	10281499	.	rs1541521	0.69756	3.27631e-08	0.72369	0.0585221
HBV	4	10283559	.	rs4698011	0.734046	3.05425e-08	0.699204	0.0646071
HBV	4	10293876	.	rs917827	0.605847	3.56309e-08	0.695735	0.0658267
HBV	4	10295615	.	rs6449441	0.687728	2.39389e-08	0.728781	0.0566911
HBV	4	10316809	.	rs2024276	0.626802	2.05604e-11	0.605665	0.0748179
HBV	4	10317314	.	rs978466	0.607559	9.42377e-10	0.641227	0.0726232
HBV	4	10320739	.	rs2192092	0.659109	3.90568e-09	0.605104	0.0853163
HBV	4	10326880	.	rs6834620	0.654767	3.45332e-08	0.683756	0.0689092
HBV	4	10357983	.	rs7661209	0.357475	2.48542e-08	1.62304	0.0868815
HBV	6	31175917	PSORS1C3	rs1265155	0.333386	3.18165e-09	1.2884	0.0427903
HBV	6	31176058	PSORS1C3	rs915660	0.113824	5.99314e-09	1.4643	0.0655634
HBV	6	31202936	HCG27	rs9263873	0.389191	1.74553e-10	1.32087	0.0436036
HBV	6	31211003	.	rs17197707	0.245434	2.79518e-08	1.31027	0.0486575
HBV	6	31229486	.	rs3134783	0.344152	3.50035e-11	0.761803	0.0410742
HBV	6	31229516	.	rs3130942	0.325272	6.40871e-10	0.768276	0.0426546
HBV	6	31231009	.	rs3130935	0.275949	5.35647e-13	0.595847	0.071754
HBV	6	31243190	.	rs28361026	0.128811	1.1754e-10	0.686676	0.0583459
HBV	6	31250898	.	rs117062631	0.0971548	1.05563e-08	0.730782	0.0548175
HBV	6	31251357	.	rs116974494	0.0966721	6.21463e-09	0.727137	0.0548352
HBV	6	31253376	.	rs2394946	0.618745	1.03809e-09	0.702876	0.0577665
HBV	6	31261833	.	rs9264406	0.844953	9.2459e-09	0.776715	0.0439906
HBV	6	31261892	.	rs9264407	0.850594	1.7437e-08	0.782526	0.0435136
HBV	6	31261946	.	rs9264408	0.659186	9.22979e-12	0.623721	0.0692358
HBV	6	31264669	HLA-C	rs9264483	0.860122	4.63715e-08	0.789025	0.0433614
HBV	6	31265437	HLA-C	rs9264508	0.856373	1.352e-08	0.786667	0.0422495
HBV	6	31265481	HLA-C	rs9264511	0.857089	3.17796e-08	0.793863	0.0417339
HBV	6	31265493	HLA-C	rs2894202	0.857139	3.44905e-08	0.794224	0.0417603
HBV	6	31266281	HLA-C	rs9264528	0.858336	1.94243e-08	0.789387	0.0421037
HBV	6	31266297	HLA-C	rs9264529	0.858332	4.99357e-08	0.794172	0.0422735
HBV	6	31267833	HLA-C	rs2113392429&rs2113392436&rs2113392456&rs2113392462&rs2113392466&rs2113392479&rs2113392491&rs6907622	0.858696	1.95072e-08	0.784045	0.0433182
HBV	6	31268257	HLA-C	rs2113393338&rs2113393352&rs2113393374&rs2113393381&rs2113393390&rs2113393398&rs2113393412&rs2113393420&rs2113393428&rs2113393438&rs9264584	0.555685	7.10431e-10	0.663528	0.0665478
HBV	6	31271450	HLA-C	rs9264664	0.819297	6.78262e-09	0.739645	0.0520314
HBV	6	31271945	HLA-C	rs9264670	0.875989	3.59699e-08	0.760046	0.0497999
HBV	6	31271975	HLA-C	rs9264671	0.737967	2.38433e-10	0.630489	0.0728193
HBV	6	31272078	HLA-C	rs7767581	0.847504	7.50339e-09	0.760936	0.0472737
HBV	6	31273163	HLA-C	rs2113397460&rs2113397470&rs2113397481&rs9264683	0.0811665	1.15046e-08	0.689531	0.0651393
HBV	6	31274156	HLA-C	rs2113399374&rs2113399380&rs2113399400&rs9264699	0.111074	1.57524e-10	0.715521	0.0523209
HBV	6	31276202	HLA-C	rs2113402049&rs2113402060&rs2113402071&rs2113402075&rs2113402083&rs2113402098&rs2113402103&rs2113402105&rs2844611	0.851967	3.91001e-09	0.759121	0.0468063
HBV	6	31276484	HLA-C	rs2113402812&rs2113402825&rs2113402844&rs2113402852&rs2113402859&rs2113402865&rs9264738	0.867009	5.91128e-10	0.763522	0.0435689
HBV	6	31279290	.	rs7382297	0.870541	5.16213e-10	0.763081	0.0435126
HBV	6	31285994	.	rs2844600	0.0661622	2.26907e-09	0.651008	0.071811
HBV	6	31287723	.	rs2524051	0.0792908	1.88323e-09	0.680757	0.0640109
HBV	6	31287764	.	rs2524050	0.0666044	1.04952e-08	0.665124	0.0712591
HBV	6	31288228	.	rs2844599	0.102184	1.31283e-10	0.705264	0.0543417
HBV	6	31288784	.	rs2524048	0.0705988	1.27612e-09	0.657256	0.069136
HBV	6	31288814	.	rs2524047	0.100636	1.17619e-08	0.732511	0.05458
HBV	6	31288976	LINC02571	rs2524044	0.102955	9.85049e-12	0.654669	0.0622186
HBV	6	31289235	LINC02571	rs2524043	0.070423	9.13907e-10	0.655505	0.0689688
HBV	6	31291069	LINC02571	rs2256583	0.115942	1.09186e-10	0.694022	0.0565962
HBV	6	31291754	LINC02571	rs2524164	0.0692184	2.15174e-09	0.657049	0.0701642
HBV	6	31291973	LINC02571	rs2524162	0.0757879	6.82434e-09	0.653042	0.0735289
HBV	6	31294152	LINC02571	rs2524152	0.10893	1.0233e-10	0.676079	0.0605628
HBV	6	31295573	LINC02571	rs2524144	0.107515	3.95526e-11	0.705667	0.0527741
HBV	6	31295885	LINC02571	rs2524141	0.0656959	4.00635e-08	0.675588	0.0714263
HBV	6	31297777	LINC02571	rs2524115	0.0953394	4.15056e-09	0.713714	0.0573781
HBV	6	31300007	LINC02571	rs2853919	0.116123	7.94522e-11	0.723532	0.0497737
HBV	6	31300406	LINC02571	rs2524041	0.0900086	2.8835e-08	0.716057	0.060197
HBV	6	31301180	LINC02571	rs2853917	0.120723	5.88982e-09	0.743398	0.0509504
HBV	6	31303337	LINC02571	rs9264846	0.115387	1.43891e-09	0.741016	0.0495339
HBV	6	31303363	LINC02571	rs9264847	0.119348	3.46398e-10	0.73719	0.04858
HBV	6	31303418	LINC02571	rs9264848	0.116801	6.1963e-11	0.723309	0.049537
HBV	6	31303449	LINC02571	rs9264849	0.118947	7.07534e-10	0.742139	0.0483777
HBV	6	31303463	LINC02571	rs9264850	0.119133	5.41516e-10	0.740797	0.0483405
HBV	6	31303493	LINC02571	rs9264851	0.109934	5.14721e-09	0.740202	0.0514916
HBV	6	31303533	LINC02571	rs9264852	0.0677121	2.52458e-08	0.677902	0.0697744
HBV	6	31303885	LINC02571	rs9264870	0.0852192	9.39789e-09	0.705909	0.0606607
HBV	6	31305076	LINC02571	rs9264920	0.0978417	1.34129e-09	0.711689	0.0561026
HBV	6	31305720	LINC02571	rs2508008	0.0951076	9.23044e-09	0.720967	0.0569541
HBV	6	31340978	.	rs420668	0.0821846	9.38461e-09	0.609303	0.0862911
HBV	6	31348222	.	rs9265978	0.0830134	1.06752e-08	0.514962	0.116032
HBV	6	31369093	.	rs2253907	0.406017	4.34647e-08	1.2821	0.0453787
HBV	6	31372711	.	rs2523521	0.500841	8.38142e-10	1.26149	0.0378474
HBV	6	31372714	.	rs2523520	0.515739	3.05232e-10	1.25992	0.0366974
HBV	6	31373476	.	rs9266511	0.432896	3.03829e-10	1.31586	0.0435916
HBV	6	31373483	.	rs9266512	0.548479	9.99159e-10	1.26608	0.0386156
HBV	6	31375792	.	rs5025317	0.554521	1.65074e-09	1.24562	0.0364301
HBV	6	31375797	.	rs5025316	0.557663	3.83621e-10	1.25118	0.0357942
HBV	6	31375827	.	rs5025315	0.602816	5.63392e-09	1.25201	0.0385681
HBV	6	31376085	.	rs5022119	0.612958	2.6818e-08	1.29177	0.0460366
HBV	6	31376571	.	rs3957110	0.630726	1.9357e-08	1.29561	0.0461008
HBV	6	31376607	.	rs5022118	0.382779	1.80766e-08	1.32392	0.049845
HBV	6	31376611	.	rs2905720	0.387766	3.45957e-09	1.30377	0.0448978
HBV	6	31378024	.	rs2442743	0.350986	1.11936e-08	1.31159	0.0474899
HBV	6	31378416	.	rs2507982	0.894937	1.06519e-08	1.36008	0.0537661
HBV	6	31383078	.	rs2523488	0.893853	4.54997e-08	1.33577	0.0529459
HBV	6	32460409	.	rs6923504	0.718962	1.9452e-08	0.717791	0.059033
HBV	6	32461234	.	rs6919855	0.68	3.13478e-10	0.705705	0.0553973
HBV	6	32463581	.	rs9268880	0.640192	2.25159e-08	0.754141	0.0504653
HBV	6	32472674	.	rs9269070	0.499165	1.31943e-08	0.758142	0.0487171
HBV	6	32476099	.	rs28895246	0.200469	1.21687e-08	0.733782	0.0543311
HBV	6	32483584	.	rs12191360	0.502621	4.23782e-09	0.757147	0.0473558
HBV	6	32483707	.	rs28437337	0.112384	2.05942e-09	0.5937	0.0869977
HBV	6	32483749	.	rs13194665	0.33224	1.03253e-09	0.764322	0.044029
HBV	6	32484125	.	rs71565333	0.120557	8.96011e-10	0.616812	0.0788636
HBV	6	32484129	.	rs2395202	0.340378	7.79672e-09	0.695801	0.0628276
HBV	6	32484584	.	rs71543453	0.268387	1.17646e-08	0.743524	0.0519638
HBV	6	32535427	.	rs68174286	0.227752	3.64062e-13	0.669038	0.055297
HBV	6	32535444	.	rs67497288	0.321518	9.66839e-12	0.746998	0.0428246
HBV	6	32535474	.	rs67672162	0.33693	2.72527e-11	0.762419	0.0407253
HBV	6	32535481	.	rs67870913	0.335473	5.68595e-11	0.76409	0.0410682
HBV	6	32591896	HLA-DRB1	rs34434863	0.116056	8.5213e-12	0.690523	0.0542215
HBV	6	32592921	HLA-DRB1	rs9270559	0.689576	4.13209e-09	1.44922	0.0631124
HBV	6	32608232	.	rs482205	0.0988139	6.04363e-10	0.660534	0.0670038
HBV	6	32608242	.	rs482162	0.0842516	1.88578e-08	0.683191	0.0677641
HBV	6	32642298	HLA-DQA1	rs35975014	0.0410389	1.02946e-09	1.54721	0.0714937
HBV	6	32655296	HLA-DQB1	rs79692442	0.0764438	1.82127e-11	1.42329	0.0525285
HBV	6	32656804	HLA-DQB1	rs58298103	0.112218	2.50531e-08	1.37563	0.0572257
HBV	6	32656900	HLA-DQB1	rs117660270	0.0715418	6.12196e-11	1.43304	0.0550086
HBV	6	32658180	HLA-DQB1	rs117118927	0.0823834	2.5417e-10	1.39724	0.0528904
HBV	6	32658490	HLA-DQB1	rs35139945	0.0407949	3.39e-08	1.57924	0.0827794
HBV	6	32658655	HLA-DQB1	rs28515515	0.0969474	3.53163e-12	1.48789	0.0571346
HBV	6	32658657	HLA-DQB1	rs28447611	0.0872552	4.32927e-11	1.44876	0.056233
HBV	6	32658670	HLA-DQB1	rs117806464	0.0666039	4.5546e-10	1.4322	0.0576239
HBV	6	32659745	HLA-DQB1	rs9273437	0.104216	8.83735e-09	1.37469	0.055328
HBV	6	32659784	HLA-DQB1	rs9273440	0.851032	3.92198e-11	1.51238	0.0626136
HBV	6	32659826	HLA-DQB1	rs117789582	0.0752616	2.32188e-11	1.42585	0.0530752
HBV	6	32659877	HLA-DQB1	rs117067420	0.0730432	3.1626e-11	1.43293	0.054185
HBV	6	32659970	HLA-DQB1	rs1049225	0.873439	1.03388e-09	1.50258	0.0667062
HBV	6	32660710	HLA-DQB1	rs34750967	0.0764588	4.72571e-11	1.41063	0.0522903
HBV	6	32661520	HLA-DQB1	rs9273704	0.758253	1.45216e-12	1.65091	0.0708187
HBV	6	32661603	HLA-DQB1	rs9273742	0.294845	1.91944e-08	1.40165	0.0600894
HBV	6	32661632	HLA-DQB1	rs9273754	0.168118	1.24079e-13	1.52028	0.0565132
HBV	6	32661666	HLA-DQB1	rs9273777	0.375788	4.39688e-09	1.26471	0.0400169
HBV	6	32661670	HLA-DQB1	rs9273781	0.370829	8.17902e-10	1.27111	0.0390612
HBV	6	32661752	HLA-DQB1	rs9273817	0.614022	7.76837e-09	1.33633	0.0502181
HBV	6	32661908	HLA-DQB1	rs117780937	0.0775497	1.95634e-11	1.41563	0.0518057
HBV	6	32662788	HLA-DQB1	rs117476746	0.0749523	6.65509e-11	1.41344	0.0530052
HBV	6	32663218	HLA-DQB1	rs201930518	0.07515	1.80664e-10	1.40237	0.0530289
HBV	6	32663262	HLA-DQB1	rs9274218	0.825572	2.46498e-11	1.51638	0.0623666
HBV	6	32663303	HLA-DQB1	rs200098349	0.0769671	6.31126e-11	1.40659	0.0521966
HBV	6	32663492	HLA-DQB1	rs117390145	0.0775961	1.79401e-11	1.41687	0.0518383
HBV	6	32663555	HLA-DQB1	rs9274250	0.834854	4.2624e-15	1.57963	0.0582632
HBV	6	32663653	HLA-DQB1	rs9274257	0.701346	3.60124e-09	1.44038	0.0618322
HBV	6	32663679	HLA-DQB1	rs66656759	0.141421	3.24855e-11	1.3989	0.050595
HBV	6	32663936	HLA-DQB1	rs150543976	0.0862963	1.54409e-11	1.42567	0.0525887
HBV	6	32664095	HLA-DQB1	rs9274296	0.125722	1.23208e-11	1.5216	0.0619446
HBV	6	32664134	HLA-DQB1	rs147613458	0.0786673	5.01955e-11	1.40314	0.0515517
HBV	6	32664152	HLA-DQB1	rs28724263	0.0848975	6.11689e-13	1.46818	0.0533529
HBV	6	32664183	HLA-DQB1	rs71542457	0.130703	2.99746e-08	1.46634	0.0690724
HBV	6	32664234	HLA-DQB1	rs281862518	0.112959	2.25456e-11	1.50966	0.0615809
HBV	6	32665056	HLA-DQB1	rs12722107	0.0725696	1.42286e-09	1.39318	0.0547819
HBV	6	32665140	HLA-DQB1	rs9274414	0.854049	9.20357e-13	1.55837	0.0621176
HBV	6	32665354	HLA-DQB1	rs9274436	0.783249	2.92898e-09	1.51351	0.0698217
HBV	6	32665557	HLA-DQB1	rs9274450	0.795517	1.33489e-11	1.55887	0.0656281
HBV	6	32665568	HLA-DQB1	rs28746820	0.0803867	7.6147e-11	1.4065	0.0524129
HBV	6	32665967	HLA-DQB1	rs9274478	0.838512	2.68154e-16	1.59179	0.0567808
HBV	6	32666009	HLA-DQB1	rs9274482	0.82057	2.07143e-13	1.55618	0.0602158
HBV	6	32666233	HLA-DQB1	rs3830058	0.901474	4.00752e-12	1.7149	0.0777518
HBV	6	32666610	HLA-DQB1	rs1049055	0.793019	3.60274e-15	1.77081	0.0726276
HBV	6	32666628	HLA-DQB1	rs1049053	0.770766	2.5395e-13	1.70972	0.0733014
HBV	6	32667145	HLA-DQB1	rs4403294	0.866317	6.35713e-14	1.5928	0.0620616
HBV	6	32667216	HLA-DQB1	rs202088642	0.0472309	1.10716e-08	1.48882	0.0696574
HBV	6	32667314	HLA-DQB1	rs4311549	0.837911	4.20217e-14	1.55092	0.0580906
HBV	6	32667387	HLA-DQB1	rs4492227	0.309511	2.72478e-10	1.36516	0.0493016
HBV	6	32667714	HLA-DQB1	rs4377824	0.807311	8.8929e-13	1.56528	0.0626958
HBV	6	32667839	HLA-DQB1	rs4588721	0.697788	3.41765e-08	1.51809	0.0756455
HBV	6	32667855	HLA-DQB1	rs4516985	0.827124	5.75381e-14	1.55985	0.0591713
HBV	6	32668069	HLA-DQB1	rs9274614	0.806416	1.11864e-11	1.54773	0.0643253
HBV	6	32668343	HLA-DQB1	rs3828805	0.786372	5.71649e-09	1.47657	0.0669066
HBV	6	32668485	HLA-DQB1	rs79369121	0.063723	2.70879e-10	1.44114	0.0578719
HBV	6	32668656	HLA-DQB1	rs35800511	0.144193	7.76752e-18	1.48953	0.0463163
HBV	6	32668717	HLA-DQB1	rs9274662	0.756816	4.31585e-12	1.69991	0.0766016
HBV	6	32668956	HLA-DQB1	rs3135000	0.585598	5.49739e-12	1.3804	0.0467747
HBV	6	32668980	HLA-DQB1	rs3134998	0.601775	1.814e-08	1.60651	0.0842197
HBV	6	32669089	HLA-DQB1	rs3134996	0.775018	8.28106e-21	1.83252	0.0647386
HBV	6	32669903	HLA-DQB1	rs3134994	0.864462	1.2575e-14	1.6175	0.0623709
HBV	6	32670001	HLA-DQB1	rs3134993	0.561839	6.55515e-09	1.59132	0.0800701
HBV	6	32680672	.	rs9275070	0.700059	2.93284e-09	1.3076	0.0451856
HBV	6	32681116	.	rs9275087	0.868487	3.06818e-09	1.53533	0.0723267
HBV	6	32681899	.	rs9275109	0.791711	1.13392e-08	1.38701	0.0573004
HBV	6	32682401	.	rs3134979	0.854969	3.1271e-13	1.53678	0.0589516
HBV	6	32682440	.	rs28746932	0.37742	2.77752e-09	1.23454	0.0354464
HBV	6	32683106	.	rs17212104	0.410193	2.56514e-09	1.24601	0.0369214
HBV	6	32683520	.	rs17205858	0.408984	4.15589e-08	1.23822	0.0389632
HBV	6	32683586	.	rs9275145	0.744086	1.10702e-08	1.34596	0.052001
HBV	6	32683852	.	rs17212251	0.363053	1.63121e-09	1.25028	0.0370375
HBV	6	32683960	.	rs17205928	0.370824	7.26875e-09	1.22767	0.035459
HBV	6	32684528	.	rs3134976	0.836398	5.51573e-11	1.52536	0.0644011
HBV	6	32684804	.	rs3134975	0.742161	3.22114e-08	1.51138	0.0747016
HBV	6	32684910	.	rs9275162	0.566018	2.1045e-08	1.42656	0.0634039
HBV	6	32685161	.	rs28746960	0.347667	3.08662e-08	1.2298	0.0373618
HBV	6	32685191	.	rs28746961	0.380376	1.24377e-08	1.21771	0.0345955
HBV	6	32685202	.	rs28746962	0.359996	1.6539e-08	1.22746	0.0363072
HBV	6	32685241	.	rs28371251	0.677896	4.8485e-17	1.48596	0.0472049
HBV	6	32685302	.	rs28746963	0.306457	3.02373e-08	1.24812	0.0400064
HBV	6	32685306	.	rs28746964	0.256088	2.82177e-08	1.28384	0.0450016
HBV	6	32685629	.	rs28746972	0.380525	3.60447e-09	1.24434	0.037043
HBV	6	32685899	.	rs9275168	0.57589	4.33757e-09	1.67378	0.0877368
HBV	6	32686220	.	rs9275172	0.76563	2.7754e-11	1.54823	0.0656524
HBV	6	32686260	.	rs9275173	0.729966	2.9164e-10	1.56371	0.0709263
HBV	6	32686327	.	rs9275174	0.662787	1.52046e-08	1.48722	0.0701348
HBV	6	32686819	.	rs28747013	0.349418	4.87371e-08	1.25561	0.0417212
HBV	6	32686881	.	rs28747014	0.350438	1.06752e-09	1.25077	0.0366884
HBV	6	32687054	.	rs28747025	0.312781	3.64732e-08	1.23082	0.0377117
HBV	6	32687083	.	rs28747026	0.315819	2.56073e-08	1.24765	0.0397308
HBV	6	32687092	.	rs2856686	0.705075	1.41884e-08	1.30763	0.0472951
HBV	6	32687200	.	rs28747027	0.364918	1.85915e-09	1.23841	0.0355804
HBV	6	32687212	.	rs28747028	0.370194	2.45647e-09	1.23202	0.0349841
HBV	6	32687295	.	rs2856685	0.734085	5.9287e-10	1.37258	0.0511426
HBV	6	32687436	.	rs28747033	0.37167	2.68394e-09	1.23968	0.0361105
HBV	6	32687591	.	rs28747038	0.255081	7.06492e-09	1.346	0.0513245
HBV	6	32689480	.	rs4570006	0.328904	4.84386e-08	1.23255	0.0383156
HBV	6	32689904	.	rs9405119	0.354986	2.8301e-08	1.28014	0.0444854
HBV	6	32690652	.	rs9368737	0.648117	4.99604e-14	1.45598	0.0498773
HBV	6	32691300	.	rs9275219	0.12063	3.62748e-11	0.715692	0.0505407
HBV	6	32691310	.	rs9275220	0.142174	3.35892e-11	0.71883	0.0497941
HBV	6	32694002	.	rs3129719	0.788441	8.31741e-11	1.61053	0.0733768
HBV	6	32695854	.	rs3129720	0.851444	7.71808e-13	1.56096	0.0621398
HBV	6	32697964	.	rs2646996	0.578878	4.06384e-13	1.34268	0.040625
HBV	6	32698242	.	rs6934725	0.554187	9.89101e-11	1.29571	0.0400482
HBV	6	32700749	.	rs9275374	0.113183	1.73204e-09	0.708299	0.0572798
HBV	6	32700880	.	rs2856720	0.639145	6.37856e-12	1.33229	0.0417559
HBV	6	32700890	.	rs9275377	0.108086	1.68537e-09	0.721657	0.0541369
HBV	6	32701392	.	rs9275391	0.0884504	6.5925e-09	0.691349	0.063629
HBV	6	32701935	.	rs9275399	0.0885442	8.59554e-10	0.686045	0.061435
HBV	6	32701990	.	rs2647050	0.627593	1.44798e-11	1.37746	0.0474215
HBV	6	32702106	.	rs9275405	0.132034	1.51032e-09	0.732051	0.0516121
HBV	6	32702359	.	rs3135001	0.89348	1.16323e-09	1.54948	0.0719643
HBV	6	32702478	.	rs2856718	0.576	2.32465e-14	1.34184	0.0385317
HBV	6	32704957	.	rs117921525	0.0390807	1.60199e-09	1.56629	0.0743665
HBV	6	32706282	.	rs3134968	0.889989	1.81291e-08	1.49331	0.0712383
HBV	6	32707290	.	rs17206350	0.68141	5.17099e-09	1.31108	0.0463658
HBV	6	32707672	.	rs17212818	0.536795	2.37155e-09	1.34382	0.0494993
HBV	6	32711276	.	rs28715209	0.0375914	6.07723e-10	1.60868	0.0768229
HBV	6	32714585	.	rs118016683	0.0292317	2.32144e-09	1.60143	0.0788305
HBV	6	32719196	.	rs116927204	0.0374705	2.85116e-13	1.65251	0.0687958
HBV	6	32720089	.	rs9275693	0.881945	1.12002e-08	1.34818	0.0523079
HBV	6	32720278	.	rs9275700	0.885217	9.89457e-09	1.34187	0.0512969
HBV	6	32720283	.	rs9275701	0.885175	1.63907e-08	1.33595	0.0512979
HBV	6	32720346	.	rs9275703	0.886491	2.09235e-09	1.36241	0.0516251
HBV	6	32720366	.	rs9275705	0.884023	3.88697e-08	1.32702	0.0514812
HBV	6	32720398	.	rs9275708	0.884184	5.45227e-09	1.3514	0.0516292
HBV	6	32720443	.	rs9275710	0.814715	5.97776e-09	1.30418	0.0456518
HBV	6	32720525	.	rs9275716	0.886296	3.13375e-09	1.35722	0.0515561
HBV	6	32720623	.	rs9275718	0.883464	3.15597e-09	1.35849	0.0517236
HBV	6	32720951	.	rs9275729	0.879793	1.68318e-08	1.32889	0.0504004
HBV	6	32720953	.	rs9275730	0.87971	1.31343e-08	1.33135	0.0503479
HBV	6	32721295	.	rs9275751	0.868817	2.67158e-09	1.3676	0.0526097
HBV	6	32721301	.	rs9275752	0.88368	1.82691e-08	1.33623	0.0515055
HBV	6	32721345	.	rs9275753	0.888457	3.70502e-09	1.36043	0.0521973
HBV	6	32721369	.	rs9275754	0.876532	2.64194e-09	1.35801	0.051411
HBV	6	32721423	.	rs9275759	0.885774	1.65306e-08	1.337	0.0514497
HBV	6	32721492	.	rs9275760	0.885045	5.78108e-09	1.34733	0.0511981
HBV	6	32721497	.	rs9275761	0.885069	1.25685e-08	1.3397	0.0513805
HBV	6	32721500	.	rs9275762	0.875195	1.79329e-08	1.34174	0.0522065
HBV	6	32721509	.	rs9275763	0.884467	9.78538e-09	1.33781	0.0507527
HBV	6	32721637	.	rs9275767	0.88652	1.26585e-08	1.34192	0.0516821
HBV	6	32721891	.	rs9275774	0.884827	1.27675e-08	1.33556	0.0508595
HBV	6	32721910	.	rs9275775	0.884735	7.30846e-09	1.34111	0.0507456
HBV	6	32721977	.	rs9275778	0.88604	1.71285e-08	1.33766	0.0515937
HBV	6	32722005	.	rs9275779	0.84811	1.89159e-08	1.37487	0.0566308
HBV	6	32722057	.	rs9275784	0.88652	2.09194e-09	1.36305	0.0517022
HBV	6	32722088	.	rs9275785	0.884948	3.30527e-09	1.35364	0.0511861
HBV	6	32722095	.	rs9275786	0.88507	5.91902e-09	1.34666	0.0511474
HBV	6	32722126	.	rs9275787	0.885895	6.83903e-09	1.34615	0.051296
HBV	6	32722282	.	rs9275794	0.885897	8.27127e-09	1.34486	0.0514143
HBV	6	32722314	.	rs9275797	0.885907	4.83914e-09	1.35083	0.0513817
HBV	6	32722376	.	rs9275798	0.904196	2.61264e-08	1.38354	0.0583304
HBV	6	32722420	.	rs9275800	0.883794	3.38025e-09	1.34768	0.0504709
HBV	6	32722431	.	rs9275801	0.884245	1.01384e-08	1.3361	0.0505819
HBV	6	32722499	.	rs9275805	0.88636	4.43429e-09	1.35293	0.0515203
HBV	6	32722570	.	rs9275808	0.824876	6.21254e-13	1.38572	0.0453356
HBV	6	32722580	.	rs9275809	0.804222	1.37558e-11	1.33144	0.0423436
HBV	6	32722603	.	rs9275811	0.886634	7.42001e-09	1.34803	0.0516587
HBV	6	32722695	.	rs9275816	0.885791	7.12006e-09	1.34591	0.0513249
HBV	6	32722715	.	rs9275817	0.897504	1.54875e-08	1.36808	0.0554104
HBV	6	32722887	.	rs9275824	0.878585	2.50916e-08	1.33522	0.0518784
HBV	6	32722894	.	rs9275825	0.88561	1.18836e-08	1.34057	0.0514074
HBV	6	32722936	.	rs9275826	0.88607	6.05663e-09	1.34852	0.0514182
HBV	6	32722948	.	rs9275827	0.885226	2.21423e-09	1.35981	0.0513851
HBV	6	32723012	.	rs9275830	0.886448	1.49029e-08	1.34069	0.0517748
HBV	6	32723397	.	rs9275849	0.833572	2.21165e-08	1.39433	0.0594167
HBV	6	32723489	.	rs9275855	0.885506	1.01629e-08	1.34272	0.0514486
HBV	6	32723502	.	rs9275856	0.884892	1.7558e-08	1.33478	0.05125
HBV	6	32723574	.	rs9275859	0.886362	1.03414e-08	1.34397	0.0516378
HBV	6	32723628	.	rs9275860	0.752497	2.08811e-08	1.43163	0.0640224
HBV	6	32723634	.	rs9275862	0.87516	8.11617e-10	1.37783	0.0521779
HBV	6	32723864	.	rs9275876	0.886105	1.52122e-08	1.33819	0.0514771
HBV	6	32723944	.	rs9275879	0.885619	2.2858e-08	1.33333	0.0514738
HBV	6	32723963	.	rs2894285	0.885104	7.55779e-09	1.34434	0.0512121
HBV	6	32723989	.	rs9275882	0.892316	1.04517e-08	1.3584	0.0535203
HBV	6	32724077	.	rs9275884	0.886292	1.1291e-08	1.34252	0.0515838
HBV	6	32724109	.	rs9275885	0.886103	1.19171e-08	1.34105	0.0514742
HBV	6	32724222	.	rs9275894	0.895809	1.28479e-08	1.36702	0.0549629
HBV	6	32724283	.	rs9275896	0.898429	9.4992e-09	1.38012	0.0561326
HBV	6	32724314	.	rs9275898	0.885415	1.31288e-08	1.34017	0.0515085
HBV	6	32724439	.	rs9275901	0.889463	2.38692e-09	1.36939	0.0526666
HBV	6	32724560	.	rs9275908	0.87957	4.83554e-09	1.34711	0.0509096
HBV	6	32724562	.	rs9275909	0.879493	4.43695e-09	1.34812	0.0509137
HBV	6	32724571	.	rs9275910	0.861887	2.41897e-08	1.3419	0.0527128
HBV	6	32724623	.	rs9275913	0.887389	2.12802e-09	1.3622	0.0516223
HBV	6	32724636	.	rs9275914	0.894215	3.31408e-08	1.34788	0.0540431
HBV	6	32724716	.	rs9275915	0.886021	4.82624e-09	1.35055	0.0513424
HBV	6	32724732	.	rs9275916	0.885688	1.30138e-08	1.33648	0.0510098
HBV	6	32724776	.	rs9275917	0.894955	5.61791e-09	1.37694	0.0548857
HBV	6	32724803	.	rs9275918	0.882905	2.04502e-08	1.33289	0.0512385
HBV	6	32724811	.	rs9275920	0.879528	6.40965e-09	1.34142	0.0505933
HBV	6	32724958	.	rs9275924	0.884224	1.27482e-08	1.33844	0.0512362
HBV	6	32724968	.	rs9275926	0.885726	1.00965e-08	1.34321	0.0515022
HBV	6	32725112	.	rs9275934	0.885326	4.80247e-09	1.34912	0.0511549
HBV	6	32725142	.	rs9275935	0.898484	6.43075e-09	1.38369	0.0559429
HBV	6	32725302	.	rs9275944	0.886222	1.90665e-08	1.33588	0.051526
HBV	6	32725347	.	rs9275949	0.885062	1.34381e-08	1.34067	0.0516102
HBV	6	32725405	.	rs9275951	0.886051	1.09543e-08	1.34126	0.0513725
HBV	6	32725423	.	rs9275952	0.886021	1.09037e-08	1.34098	0.0513295
HBV	6	32725477	.	rs9275953	0.882022	1.01974e-08	1.34058	0.051176
HBV	6	32725495	.	rs9275956	0.883657	1.66828e-08	1.33602	0.0513349
HBV	6	32725610	.	rs9275959	0.886512	8.43775e-09	1.34587	0.0515745
HBV	6	32725743	.	rs9275967	0.896613	8.10678e-09	1.37304	0.0549796
HBV	6	32725789	.	rs9275968	0.885557	9.5769e-09	1.34301	0.0513959
HBV	6	32725904	.	rs9275971	0.891655	2.02175e-09	1.37967	0.0536757
HBV	6	32726224	.	rs114803904	0.883332	6.48449e-09	1.36359	0.053434
HBV	6	32726465	.	rs9275991	0.886865	2.32185e-09	1.36241	0.0517715
HBV	6	32726587	.	rs9275995	0.885829	1.27642e-08	1.34059	0.0515207
HBV	6	32726773	.	rs9276003	0.886129	9.41533e-09	1.34309	0.0513802
HBV	6	32726787	.	rs9276004	0.881141	4.80787e-08	1.32233	0.0511871
HBV	6	32726805	.	rs9276006	0.88503	1.70078e-08	1.33543	0.0512864
HBV	6	32726827	.	rs9276007	0.885272	1.3458e-08	1.33488	0.0508516
HBV	6	32726856	.	rs9276008	0.883816	3.0143e-09	1.34848	0.0504103
HBV	6	32726864	.	rs9276009	0.883886	3.32933e-09	1.34746	0.0504217
HBV	6	32726947	.	rs9276013	0.884889	1.63085e-08	1.33658	0.0513735
HBV	6	32726961	.	rs9276014	0.884504	1.11224e-08	1.33555	0.0506494
HBV	6	32726982	.	rs9276015	0.884753	2.41499e-09	1.35337	0.050711
HBV	6	32727460	.	rs5029392	0.871765	4.96864e-08	1.32866	0.0521185
HBV	6	32727540	.	rs9276027	0.885469	1.46581e-08	1.33794	0.0513868
HBV	6	32727558	.	rs9276028	0.885048	1.57448e-08	1.33701	0.0513755
HBV	6	32727624	.	rs9276035	0.883913	1.30763e-08	1.34452	0.0520728
HBV	6	32727744	.	rs9276040	0.929472	3.19972e-08	1.47581	0.0703788
HBV	6	32727826	.	rs9276041	0.886778	9.83301e-09	1.34475	0.0516619
HBV	6	32727963	.	rs9276049	0.885277	1.32671e-08	1.33869	0.0513312
HBV	6	32727984	.	rs9276050	0.88576	1.03643e-08	1.34185	0.0513653
HBV	6	32728912	.	rs9276087	0.867594	4.58757e-08	1.34339	0.0539997
HBV	6	32728926	.	rs9276089	0.887099	3.50113e-09	1.35802	0.0518151
HBV	6	32728999	.	rs9276094	0.878152	4.23716e-09	1.36384	0.0528206
HBV	6	32729991	.	rs9276133	0.885831	1.15366e-08	1.34163	0.051501
HBV	6	32730024	.	rs9276135	0.883294	2.85041e-09	1.35337	0.0509431
HBV	6	32730030	.	rs9276136	0.887893	4.75902e-09	1.35772	0.0522262
HBV	6	32730110	.	rs9276137	0.887529	4.43054e-09	1.35598	0.0519018
HBV	6	32730130	.	rs9276139	0.887439	6.23205e-09	1.35095	0.0517702
HBV	6	32730166	.	rs9276140	0.875585	1.54598e-08	1.32467	0.049707
HBV	6	32730168	.	rs9276141	0.874643	7.60076e-09	1.33191	0.0496123
HBV	6	32730222	.	rs9276144	0.90671	2.41231e-09	1.41981	0.0587412
HBV	6	32730270	.	rs9276146	0.888353	1.05412e-08	1.34959	0.0523964
HBV	6	32730435	.	rs9276150	0.757483	4.88396e-08	1.27314	0.0442646
HBV	6	32730499	.	rs9276151	0.868367	5.20425e-10	1.41182	0.0555105
HBV	6	32730589	.	rs9276156	0.887381	5.87861e-09	1.35314	0.0519621
HBV	6	32730592	.	rs9276157	0.887415	3.86079e-09	1.35834	0.0519968
HBV	6	32730640	.	rs9276159	0.881946	8.58425e-09	1.34251	0.0511658
HBV	6	32730644	.	rs9276160	0.884682	1.8223e-08	1.34053	0.0520718
HBV	6	32730680	.	rs9276162	0.8869	6.99794e-09	1.3583	0.052881
HBV	6	32730684	.	rs9276163	0.886814	3.60298e-09	1.36497	0.0527216
HBV	6	32730812	.	rs7747838	0.887005	1.97239e-08	1.3417	0.052354
HBV	6	32731183	.	rs7751842	0.88815	3.49516e-09	1.36182	0.0522856
HBV	6	32731303	.	rs9276178	0.886633	2.29125e-09	1.37019	0.0527049
HBV	6	32731339	.	rs9276180	0.862844	4.88261e-09	1.39196	0.0565214
HBV	6	32731393	.	rs9276184	0.871443	3.38154e-10	1.4024	0.0538492
HBV	6	32731402	.	rs9276185	0.858405	2.20909e-10	1.40082	0.0531127
HBV	6	32731764	.	rs9276194	0.879834	7.84082e-09	1.35261	0.0523292
HBV	6	32731771	.	rs9276195	0.878464	3.79921e-09	1.36087	0.0522897
HBV	6	32731792	.	rs9276196	0.884081	1.41189e-09	1.37251	0.0523014
HBV	6	32731810	.	rs9276197	0.838176	6.36115e-21	1.55106	0.046776
HBV	6	32731879	.	rs9276199	0.880138	1.05164e-08	1.33817	0.0509079
HBV	6	32731884	.	rs9276200	0.887203	1.04803e-08	1.34825	0.0522136
HBV	6	32731914	.	rs2859098	0.799846	4.13635e-10	1.36682	0.0500074
HBV	6	32731939	.	rs9276202	0.903814	3.59479e-08	1.3775	0.0581285
HBV	6	32731968	.	rs9276203	0.881194	1.17059e-09	1.36916	0.0516413
HBV	6	32731969	.	rs9276204	0.881288	1.15789e-09	1.36925	0.0516374
HBV	6	32732069	.	rs9276207	0.853177	2.29073e-10	1.44213	0.0577436
HBV	6	32732097	.	rs9276209	0.889067	3.74881e-09	1.363	0.0525342
HBV	6	32732255	.	rs9276214	0.887634	7.00111e-09	1.35214	0.0520966
HBV	6	32732264	.	rs9276215	0.887192	8.3525e-09	1.35061	0.0521688
HBV	6	32732292	.	rs9276216	0.900769	4.10132e-09	1.39825	0.0570104
HBV	6	32732923	.	rs9276228	0.896838	2.40039e-08	1.36127	0.0552688
HBV	6	32732964	.	rs9276229	0.887672	9.16205e-09	1.34935	0.0521491
HBV	6	32732970	.	rs9276230	0.887616	8.83151e-09	1.35022	0.0522038
HBV	6	32733056	.	rs2859090	0.0444425	9.60061e-11	0.551548	0.0919229
HBV	6	32733071	.	rs9276234	0.943921	5.35057e-12	1.82856	0.0875193
HBV	6	32734608	.	rs9276273	0.861255	7.87292e-10	1.42421	0.0575225
HBV	6	32734693	.	rs9276278	0.897998	1.16733e-08	1.37471	0.0557887
HBV	6	32734750	.	rs9276280	0.887739	2.97763e-09	1.36202	0.0520777
HBV	6	32734852	.	rs9276284	0.900783	4.13523e-08	1.36632	0.0569052
HBV	6	32734968	.	rs9276287	0.887677	5.57512e-09	1.35403	0.051996
HBV	6	32734992	.	rs9276288	0.887574	4.56924e-09	1.35552	0.0518897
HBV	6	32735023	.	rs2859074	0.804212	7.92937e-15	1.3979	0.043118
HBV	6	32735036	.	rs9276291	0.887406	6.07886e-09	1.35185	0.051848
HBV	6	32735091	.	rs9276293	0.886683	3.80633e-09	1.36144	0.0523623
HBV	6	32735114	.	rs9276295	0.888692	2.33246e-09	1.36822	0.0524899
HBV	6	32735153	.	rs9276296	0.887999	3.53337e-09	1.36067	0.0521584
HBV	6	32735169	.	rs9276297	0.888457	4.59002e-09	1.35759	0.0521566
HBV	6	32735409	.	rs9276301	0.887718	3.26389e-09	1.36095	0.0520773
HBV	6	32736581	HLA-DQA2	rs6457641	0.805482	5.54056e-11	1.3565	0.0465103
HBV	6	32736585	HLA-DQA2	rs6457642	0.0639017	2.38898e-13	0.533936	0.0856626
HBV	6	32736797	HLA-DQA2	rs10947336	0.733288	1.34689e-09	1.29183	0.0422416
HBV	6	32736840	HLA-DQA2	rs12178088	0.755573	1.48579e-09	1.2656	0.0389596
HBV	6	32736853	HLA-DQA2	rs12183007	0.752257	4.89247e-09	1.25347	0.0386125
HBV	6	32736882	HLA-DQA2	rs9276311	0.83579	2.98515e-20	1.53455	0.0464488
HBV	6	32737009	HLA-DQA2	rs9276314	0.0465416	2.50881e-12	0.551882	0.0848832
HBV	6	32737166	HLA-DQA2	rs9276316	0.847142	6.76242e-20	1.56023	0.0487145
HBV	6	32737246	HLA-DQA2	rs9276321	0.838096	6.76765e-21	1.54925	0.0466838
HBV	6	32737327	HLA-DQA2	rs13199553	0.754979	1.70695e-09	1.26355	0.0388355
HBV	6	32737416	HLA-DQA2	rs13213965	0.938024	2.87088e-09	1.76924	0.0960709
HBV	6	32737499	HLA-DQA2	rs13199787	0.744612	4.46919e-09	1.25814	0.0391474
HBV	6	32737518	HLA-DQA2	rs9276326	0.834493	1.78542e-19	1.52767	0.0469487
HBV	6	32737645	HLA-DQA2	rs28576901	0.642191	3.49533e-08	1.30319	0.0480207
HBV	6	32737718	HLA-DQA2	rs9276331	0.861692	3.27516e-18	1.58317	0.0527987
HBV	6	32738621	HLA-DQA2	rs7773407	0.879345	8.72141e-13	1.60764	0.0664073
HBV	6	32738718	HLA-DQA2	rs7773441	0.794934	2.77538e-09	1.29922	0.0440361
HBV	6	32738948	HLA-DQA2	rs9276358	0.0322955	1.87588e-10	0.510568	0.105511
HBV	6	32739159	HLA-DQA2	rs9276361	0.0587926	4.912e-14	0.531911	0.0837882
HBV	6	32739160	HLA-DQA2	rs12190184	0.755967	3.14002e-09	1.25966	0.0389667
HBV	6	32739173	HLA-DQA2	rs12190295	0.70115	1.20898e-09	1.29848	0.0429665
HBV	6	32739196	HLA-DQA2	rs12190190	0.50105	2.49579e-09	1.3748	0.0533925
HBV	6	32739197	HLA-DQA2	rs12203644	0.50964	1.49869e-09	1.3806	0.0533578
HBV	6	32739241	HLA-DQA2	rs9276362	0.837931	1.48849e-21	1.56042	0.0466617
HBV	6	32739246	HLA-DQA2	rs9276363	0.0468456	1.326e-12	0.548055	0.0848021
HBV	6	32739262	HLA-DQA2	rs9276364	0.835824	1.67228e-20	1.53417	0.0461128
HBV	6	32739263	HLA-DQA2	rs9276365	0.0596192	2.14781e-14	0.529489	0.0832097
HBV	6	32739505	HLA-DQA2	rs2894287	0.753566	6.41717e-10	1.27781	0.0396692
HBV	6	32739518	HLA-DQA2	rs9276370	0.837419	5.56807e-21	1.54819	0.0465089
HBV	6	32739808	HLA-DQA2	rs9276375	0.043989	5.90567e-12	0.546766	0.0877278
HBV	6	32739859	HLA-DQA2	rs9276377	0.924318	7.18558e-13	1.70829	0.0746239
HBV	6	32740997	HLA-DQA2	rs9276397	0.906947	3.69172e-08	1.37798	0.058242
HBV	6	32741593	HLA-DQA2	rs2051597	0.902216	2.35222e-08	1.3659	0.0558412
HBV	6	32742775	HLA-DQA2	rs9276412	0.838577	7.20725e-22	1.57896	0.047527
HBV	6	32742779	HLA-DQA2	rs9276413	0.838628	5.89358e-22	1.58043	0.0475215
HBV	6	32742817	HLA-DQA2	rs9276414	0.915162	8.81849e-17	1.80669	0.071096
HBV	6	32743158	HLA-DQA2	rs9276424	0.844525	8.69402e-24	1.63115	0.0486591
HBV	6	32743545	HLA-DQA2	rs2395252	0.84729	5.81235e-23	1.61446	0.0485479
HBV	6	32743623	HLA-DQA2	rs2227128	0.931971	1.83382e-13	1.80996	0.0806077
HBV	6	32744080	HLA-DQA2	rs9276427	0.934197	5.61029e-11	1.69562	0.0805717
HBV	6	32744308	HLA-DQA2	rs9276428	0.84408	1.85424e-22	1.59266	0.0477363
HBV	6	32744327	HLA-DQA2	rs9276429	0.844724	6.58367e-22	1.58604	0.0479461
HBV	6	32744607	HLA-DQA2	rs9276432	0.847811	4.44704e-23	1.61404	0.0483898
HBV	6	32744634	HLA-DQA2	rs9276433	0.908871	8.87551e-14	1.69377	0.0706692
HBV	6	32746955	HLA-DQA2	rs9272945	0.80758	4.15633e-15	1.44988	0.0473212
HBV	6	32746983	HLA-DQA2	rs28420297	0.801102	1.03202e-14	1.42717	0.0459831
HBV	6	32747006	HLA-DQA2	rs9276440	0.824859	8.12023e-16	1.44451	0.0456723
HBV	6	32747117	HLA-DQA2	rs9276441	0.866112	7.84118e-15	1.53435	0.0550968
HBV	6	32747792	HLA-DQA2	rs9276447	0.936239	1.16314e-08	1.62383	0.0849758
HBV	6	32747996	HLA-DQA2	rs2227126	0.92059	2.88368e-10	1.69961	0.0841244
HBV	6	32748060	HLA-DQA2	rs2213574	0.793751	1.1865e-12	1.39405	0.0467454
HBV	6	32748069	HLA-DQA2	rs9276454	0.811818	1.54472e-15	1.424	0.0443315
HBV	6	32748595	HLA-DQA2	rs11758312	0.902504	1.53179e-09	1.56227	0.0738524
HBV	6	32749033	HLA-DQA2	rs2227136	0.810745	1.82287e-15	1.41901	0.0440044
HBV	6	32749036	HLA-DQA2	rs2227135	0.810532	1.89445e-15	1.41864	0.0439979
HBV	6	32749556	HLA-DQA2	rs7748018	0.869362	1.88216e-16	1.60429	0.057438
HBV	6	32749695	HLA-DQA2	rs5017092	0.873204	1.70394e-11	1.50611	0.0608572
HBV	6	32750023	HLA-DQA2	rs5017091	0.817639	2.09674e-16	1.45329	0.0454982
HBV	6	32750141	HLA-DQA2	rs9276481	0.856031	5.06714e-16	1.52991	0.052431
HBV	6	32750385	HLA-DQA2	rs9276482	0.946836	4.09505e-11	1.83967	0.0923535
HBV	6	32750610	HLA-DQA2	rs10947340	0.862997	2.81144e-11	1.47358	0.058246
HBV	6	32750904	HLA-DQA2	rs9276490	0.889385	5.63293e-13	1.55968	0.061656
HBV	6	32751587	HLA-DQB2	rs5014419	0.806602	1.13133e-15	1.45002	0.0463797
HBV	6	32751714	HLA-DQB2	rs2157327	0.899264	5.05381e-13	1.60319	0.0653383
HBV	6	32752027	HLA-DQB2	rs2213572	0.907328	9.05157e-11	1.55504	0.0681121
HBV	6	32752160	HLA-DQB2	rs2213571	0.831264	1.10607e-14	1.43055	0.0463424
HBV	6	32752334	HLA-DQB2	rs2227134	0.835994	6.74681e-14	1.43382	0.0480927
HBV	6	32752374	HLA-DQB2	rs9276514	0.811639	2.27017e-16	1.45787	0.0459338
HBV	6	32752400	HLA-DQB2	rs9276515	0.802333	4.35121e-15	1.44164	0.04663
HBV	6	32752402	HLA-DQB2	rs13194943	0.792146	2.22872e-12	1.39924	0.0478574
HBV	6	32752633	HLA-DQB2	rs9276519	0.818239	7.96374e-17	1.45904	0.0453418
HBV	6	32753266	HLA-DQB2	rs7450989	0.863138	1.01864e-11	1.49442	0.0590456
HBV	6	32753353	HLA-DQB2	rs9276532	0.85977	2.36422e-14	1.5024	0.0533571
HBV	6	32753418	HLA-DQB2	rs9276534	0.863006	7.88345e-16	1.54874	0.0542999
HBV	6	32754171	HLA-DQB2	rs7774435	0.80343	1.11022e-14	1.4326	0.0465303
HBV	6	32754184	HLA-DQB2	rs7774443	0.803143	5.48503e-15	1.43826	0.0465029
HBV	6	32754242	HLA-DQB2	rs7754020	0.874839	5.56535e-13	1.49808	0.0560532
HBV	6	32754358	HLA-DQB2	rs10807112	0.864215	3.56036e-12	1.51577	0.0598142
HBV	6	32754409	HLA-DQB2	rs10807113	0.882522	2.28107e-10	1.49778	0.0637092
HBV	6	32754755	HLA-DQB2	rs6918223	0.862026	1.96975e-09	1.40764	0.0569834
HBV	6	32754834	HLA-DQB2	rs6918587	0.816056	3.48074e-17	1.45718	0.0446663
HBV	6	32754837	HLA-DQB2	rs6918592	0.813709	8.06537e-17	1.45553	0.0450612
HBV	6	32754848	HLA-DQB2	rs6918401	0.817591	2.61423e-17	1.45481	0.0442977
HBV	6	32754977	HLA-DQB2	rs9276555	0.040291	1.04108e-12	0.513937	0.0934258
HBV	6	32754990	HLA-DQB2	rs6934041	0.923857	2.83721e-15	1.90684	0.081724
HBV	6	32755564	HLA-DQB2	rs7770024	0.820848	3.10151e-14	1.45612	0.0494831
HBV	6	32755709	HLA-DQB2	rs7769959	0.8158	2.04591e-14	1.44479	0.0481139
HBV	6	32755741	HLA-DQB2	rs7769974	0.84657	3.4667e-12	1.52997	0.061122
HBV	6	32755846	HLA-DQB2	rs12200954	0.871129	1.10547e-11	1.51913	0.0615625
HBV	6	32756140	HLA-DQB2	rs7756516	0.842316	2.95569e-12	1.45089	0.0533224
HBV	6	32756284	HLA-DQB2	rs9276558	0.830342	1.40137e-16	1.47494	0.0470217
HBV	6	32756366	HLA-DQB2	rs6457646	0.855165	3.08079e-12	1.49533	0.0576927
HBV	6	32756481	HLA-DQB2	rs3213490	0.882227	9.0128e-11	1.51611	0.0641937
HBV	6	32756528	HLA-DQB2	rs3213489	0.790727	9.49518e-14	1.42794	0.0478312
HBV	6	32756547	HLA-DQB2	rs3213486	0.799058	4.33388e-13	1.4132	0.0477397
HBV	6	32756942	HLA-DQB2	rs3213485	0.817873	1.18371e-16	1.45297	0.0450961
HBV	6	32757285	HLA-DQB2	rs3213484	0.866831	4.65489e-13	1.48481	0.0546355
HBV	6	32758049	HLA-DQB2	rs4305772	0.915392	2.61253e-18	1.84719	0.070317
HBV	6	32758055	HLA-DQB2	rs9276576	0.0430541	2.66267e-13	0.518026	0.0899714
HBV	6	32760128	HLA-DQB2	rs1023449	0.894246	8.53984e-11	1.49554	0.0620087
HBV	6	32760414	HLA-DQB2	rs1023448	0.838789	8.9236e-17	1.4912	0.0480367
HBV	6	32760777	HLA-DQB2	rs4248169	0.847111	1.03514e-15	1.48545	0.0493254
HBV	6	32760811	HLA-DQB2	rs2395256	0.85938	4.98729e-16	1.5253	0.0520464
HBV	6	32760859	HLA-DQB2	rs2395257	0.834466	5.28617e-15	1.44682	0.0472339
HBV	6	32760865	HLA-DQB2	rs2395258	0.834429	2.47499e-15	1.4548	0.0473624
HBV	6	32761558	HLA-DQB2	rs2395261	0.84902	4.06187e-16	1.50339	0.0501094
HBV	6	32761635	HLA-DQB2	rs2395263	0.853709	1.25401e-16	1.52805	0.0512201
HBV	6	32761682	HLA-DQB2	rs2071551	0.936739	1.64655e-15	1.94856	0.0837483
HBV	6	32761865	HLA-DQB2	rs762815	0.941376	3.70891e-15	1.98995	0.0874966
HBV	6	32761957	HLA-DQB2	rs2008560	0.900299	2.27204e-11	2.06644	0.108537
HBV	6	32762044	HLA-DQB2	rs7768538	0.95359	1.72464e-11	1.96397	0.100328
HBV	6	32762103	HLA-DQB2	rs9276583	0.938122	2.27539e-15	1.95365	0.0845009
HBV	6	32762235	HLA-DQB2	rs7453920	0.936345	9.87358e-16	1.94885	0.0831099
HBV	6	32762309	HLA-DQB2	rs2051549	0.934094	1.99212e-15	1.89849	0.0807194
HBV	6	32763838	HLA-DQB2	rs1573647	0.736688	1.49654e-08	1.32185	0.0492818
HBV	6	32767518	HLA-DQB2	rs2395264	0.79279	4.12285e-08	1.4497	0.0676978
HBV	6	32779815	.	rs28893527	0.0315296	6.20713e-10	0.523115	0.104761
HBV	6	32783408	.	rs28986356	0.0148878	3.0679e-08	0.392605	0.168839
HBV	6	32783451	.	rs28986358	0.0309207	1.44745e-09	0.53003	0.104927
HBV	6	32785428	.	rs28986389	0.0308328	8.58706e-09	0.550858	0.103583
HBV	6	32785470	.	rs28986390	0.031848	1.10195e-09	0.534022	0.102942
HBV	6	32786990	.	rs28986401	0.0331224	8.36225e-09	0.566419	0.0986672
HBV	6	32787004	.	rs28986402	0.0310664	2.37774e-10	0.510194	0.106234
HBV	6	32787498	.	rs28986411	0.0210742	9.15179e-09	0.461132	0.134721
HBV	6	32789821	.	rs28986421	0.0329322	1.24901e-08	0.570154	0.0986928
HBV	6	32789947	.	rs28986422	0.032927	1.34999e-09	0.543449	0.100608
HBV	6	32790900	.	rs12664558	0.0306149	1.50508e-08	0.557073	0.103349
HBV	6	32791475	.	rs9276712	0.0298591	1.46373e-08	0.551704	0.104972
HBV	6	32792946	.	rs9276715	0.0288574	4.30051e-08	0.557839	0.10655
HBV	6	33019058	.	rs435119	0.252573	9.71036e-13	1.42016	0.0491647
HBV	6	33050619	.	rs3130579	0.909222	5.50311e-10	1.68578	0.0841759
HBV	6	33050623	.	rs3130178	0.928434	2.27468e-09	1.75419	0.0940305
HBV	6	33057397	.	rs9380335	0.715346	1.25115e-21	1.68401	0.0545521
HBV	6	33057663	.	rs2116260	0.24046	3.64438e-17	1.51071	0.0489778
HBV	6	33057692	.	rs2116262	0.257046	7.32102e-19	1.53014	0.0479553
HBV	6	33057716	.	rs2116263	0.247706	1.22068e-13	1.51987	0.0564599
HBV	6	33057894	.	rs4604307	0.671729	2.63762e-23	1.61094	0.0479429
HBV	6	33057923	.	rs4551215	0.443418	1.18022e-21	1.57175	0.0473013
HBV	6	33058215	.	rs73415233	0.264194	1.82087e-15	1.54719	0.0548774
HBV	6	33058307	.	rs7742205	0.571415	5.79978e-28	1.53872	0.0393121
HBV	6	33058310	.	rs7741912	0.573656	8.83209e-28	1.5346	0.0392035
HBV	6	33058392	.	rs2894313	0.57956	2.22993e-24	1.56263	0.0438107
HBV	6	33058469	.	rs2395309	0.629265	2.18937e-21	1.5432	0.0456907
HBV	6	33058539	.	rs2395310	0.680945	7.43283e-20	1.58529	0.0505163
HBV	6	33058646	.	rs73415237	0.628408	4.12996e-22	1.54746	0.0451617
HBV	6	33058740	.	rs67632751	0.379478	2.24423e-18	1.56414	0.0511575
HBV	6	33058763	.	rs72873917	0.341469	1.03677e-13	1.43872	0.0489174
HBV	6	33058776	.	rs34937821	0.523024	5.41535e-26	1.57764	0.043241
HBV	6	33058827	.	rs34687999	0.458217	2.69292e-23	1.50444	0.041074
HBV	6	33058829	.	rs35593095	0.48415	5.5695e-25	1.54401	0.0420806
HBV	6	33058896	.	rs72873920	0.572068	6.18558e-26	1.55167	0.0417161
HBV	6	33058920	.	rs67144300	0.542151	1.86013e-26	1.58138	0.0430571
HBV	6	33061211	HLA-DPA1	rs66720176	0.586278	2.17285e-36	1.56813	0.0357113
HBV	6	33061232	HLA-DPA1	rs66780929	0.604712	3.04618e-35	1.56579	0.0361963
HBV	6	33061348	HLA-DPA1	rs72873924	0.31406	1.87766e-17	1.59305	0.0547749
HBV	6	33061371	HLA-DPA1	rs9885608	0.336164	5.15071e-21	1.48353	0.0419328
HBV	6	33061383	HLA-DPA1	rs72873925	0.442085	3.61922e-26	1.56884	0.0425575
HBV	6	33061428	HLA-DPA1	rs73415247	0.474256	7.87476e-29	1.6258	0.0436204
HBV	6	33061478	HLA-DPA1	rs72873927	0.542537	6.61261e-37	1.61296	0.0376692
HBV	6	33061499	HLA-DPA1	rs67022713	0.610184	2.85354e-36	1.58167	0.0364561
HBV	6	33061549	HLA-DPA1	rs72873929	0.872854	4.58954e-11	1.66798	0.0777094
HBV	6	33061632	HLA-DPA1	rs67475104	0.364734	2.75364e-18	1.57652	0.0521975
HBV	6	33061660	HLA-DPA1	rs6457710	0.889944	2.19801e-11	1.76739	0.0850996
HBV	6	33061714	HLA-DPA1	rs72873933	0.604187	7.01977e-37	1.61789	0.0379236
HBV	6	33061822	HLA-DPA1	rs59342333	0.732129	1.43651e-25	1.6971	0.0506052
HBV	6	33061862	HLA-DPA1	rs60461436	0.620716	7.23932e-37	1.6018	0.0371428
HBV	6	33061891	HLA-DPA1	rs59423236	0.580755	4.40206e-37	1.58036	0.0359701
HBV	6	33061910	HLA-DPA1	rs73738024	0.123031	1.21436e-08	1.43674	0.0636004
HBV	6	33061913	HLA-DPA1	rs73738027	0.263817	8.47342e-16	1.5532	0.0547173
HBV	6	33061952	HLA-DPA1	rs6923131	0.678662	1.13405e-27	1.6102	0.0436967
HBV	6	33061998	HLA-DPA1	rs72873934	0.480314	1.0737e-29	1.49771	0.035691
HBV	6	33061999	HLA-DPA1	rs72873935	0.47163	7.80365e-30	1.4951	0.0354497
HBV	6	33062050	HLA-DPA1	rs55950816	0.43297	1.71955e-28	1.68571	0.047164
HBV	6	33062153	HLA-DPA1	rs80087810	0.361641	3.20263e-22	1.48979	0.0411222
HBV	6	33062160	HLA-DPA1	rs55763051	0.482311	1.56641e-28	1.54575	0.0393054
HBV	6	33062299	HLA-DPA1	rs79541122	0.334386	2.21255e-25	1.63713	0.0473494
HBV	6	33062322	HLA-DPA1	rs56348503	0.621167	3.76426e-34	1.5508	0.0360107
HBV	6	33062441	HLA-DPA1	rs55814661	0.641686	3.07004e-30	1.70354	0.0466191
HBV	6	33062547	HLA-DPA1	rs9277335	0.914642	3.41207e-10	1.79024	0.0927488
HBV	6	33062693	HLA-DPA1	rs67408908	0.497602	1.21898e-32	1.52534	0.0354878
HBV	6	33062707	HLA-DPA1	rs66468857	0.551125	7.36271e-36	1.57891	0.0365356
HBV	6	33062734	HLA-DPA1	rs67396419	0.642641	3.20061e-32	1.59118	0.0393069
HBV	6	33062843	HLA-DPA1	rs67934954	0.601178	4.00603e-33	1.62212	0.0403445
HBV	6	33062953	HLA-DPA1	rs67635640	0.592945	1.66146e-35	1.58908	0.0372423
HBV	6	33062978	HLA-DPA1	rs67714479	0.465908	7.26276e-32	1.62365	0.0412572
HBV	6	33063010	HLA-DPA1	rs67511993	0.593516	5.64928e-34	1.60159	0.0387611
HBV	6	33063106	HLA-DPA1	rs72873941	0.394447	1.7257e-17	1.52389	0.0494968
HBV	6	33063326	HLA-DPA1	rs67510472	0.70548	1.20064e-24	1.64121	0.0483418
HBV	6	33063900	HLA-DPA1	rs35953215	0.599203	1.58239e-37	1.58944	0.036194
HBV	6	33063914	HLA-DPA1	rs34740152	0.527436	8.4497e-39	1.6555	0.0386931
HBV	6	33063990	HLA-DPA1	rs36030764	0.596831	7.66421e-32	1.5875	0.039356
HBV	6	33064032	HLA-DPA1	rs66948925	0.562109	1.93624e-37	1.5558	0.0345655
HBV	6	33064042	HLA-DPA1	rs66636430	0.574008	2.00714e-38	1.56968	0.0347838
HBV	6	33064157	HLA-DPA1	rs72873946	0.511153	1.03445e-31	1.61197	0.0407467
HBV	6	33064209	HLA-DPA1	rs66882283	0.553979	4.37029e-34	1.53604	0.035261
HBV	6	33064217	HLA-DPA1	rs67514692	0.527412	4.59029e-33	1.5175	0.0348168
HBV	6	33064319	HLA-DPA1	rs17220899	0.677271	2.61601e-30	1.65414	0.0439904
HBV	6	33064429	HLA-DPA1	rs17214526	0.574598	2.70678e-34	1.63918	0.0404704
HBV	6	33064495	HLA-DPA1	rs17214533	0.420094	6.9685e-26	1.58466	0.0437601
HBV	6	33064505	HLA-DPA1	rs75135538	0.290635	8.12171e-25	1.50325	0.039628
HBV	6	33064529	HLA-DPA1	rs73397922	0.396215	6.32058e-27	1.59039	0.0431846
HBV	6	33064570	HLA-DPA1	rs17220927	0.597412	5.82667e-38	1.57138	0.0350894
HBV	6	33064581	HLA-DPA1	rs17220934	0.601708	6.504e-37	1.56138	0.0351046
HBV	6	33064653	HLA-DPA1	rs17214555	0.726979	2.33291e-31	1.76556	0.0488017
HBV	6	33064808	HLA-DPA1	rs17214562	0.601596	1.00466e-34	1.5539	0.035859
HBV	6	33064823	HLA-DPA1	rs17214567	0.556339	6.96228e-36	1.581	0.0366284
HBV	6	33064850	HLA-DPA1	rs2071366	0.466957	5.33692e-31	1.58377	0.0397147
HBV	6	33064859	HLA-DPA1	rs17220961	0.423325	2.46286e-29	1.53294	0.0379903
HBV	6	33064921	HLA-DPA1	rs17214587	0.220506	5.75425e-15	1.48889	0.0509692
HBV	6	33064926	HLA-DPA1	rs17214594	0.326782	6.77359e-19	1.57005	0.0508087
HBV	6	33065011	HLA-DPA1	rs2071365	0.826949	2.72588e-16	1.7422	0.0678263
HBV	6	33065045	HLA-DPA1	rs1042926	0.511315	5.3361e-34	1.58279	0.0377748
HBV	6	33065054	HLA-DPA1	rs1042920	0.494489	1.93934e-33	1.55823	0.0368092
HBV	6	33065084	HLA-DPA1	rs1042908	0.474837	5.99113e-33	1.54296	0.0362729
HBV	6	33065088	HLA-DPA1	rs1042901	0.48642	6.1604e-33	1.55157	0.0367453
HBV	6	33065191	HLA-DPA1	rs8486	0.649919	2.08418e-30	1.63553	0.0429272
HBV	6	33065245	HLA-DPA1	rs3077	0.761637	9.56451e-22	1.70688	0.0558021
HBV	6	33065278	HLA-DPA1	rs1042688	0.43129	4.87076e-24	1.46266	0.0376031
HBV	6	33065281	HLA-DPA1	rs3211475	0.426605	9.74139e-24	1.45781	0.0375278
HBV	6	33065369	HLA-DPA1	rs35188681	0.592195	1.40797e-34	1.61128	0.0388957
HBV	6	33065458	HLA-DPA1	rs34742617	0.742423	1.75588e-26	1.74843	0.0524651
HBV	6	33065489	HLA-DPA1	rs72867687	0.361927	1.35298e-19	1.48008	0.0432968
HBV	6	33065490	HLA-DPA1	rs72867689	0.372374	5.7765e-21	1.49077	0.0425049
HBV	6	33065510	HLA-DPA1	rs67597807	0.518924	1.26861e-29	1.54176	0.0383021
HBV	6	33065574	HLA-DPA1	rs7751953	0.375113	3.89284e-21	1.54972	0.0464285
HBV	6	33065580	HLA-DPA1	rs72500558	0.376601	1.75013e-20	1.50107	0.0437853
HBV	6	33065611	HLA-DPA1	rs67476218	0.271517	8.96945e-16	1.4782	0.0486087
HBV	6	33065613	HLA-DPA1	rs67786321	0.240104	4.41401e-14	1.47959	0.0519021
HBV	6	33065717	HLA-DPA1	rs72500559	0.174285	1.56168e-13	1.46038	0.0513015
HBV	6	33065730	HLA-DPA1	rs73739618	0.237124	1.28876e-13	1.45379	0.050514
HBV	6	33065743	HLA-DPA1	rs72867692	0.304655	2.66483e-16	1.55792	0.0541493
HBV	6	33065961	HLA-DPA1	rs11967655	0.769689	8.02742e-18	1.59428	0.0542405
HBV	6	33066010	HLA-DPA1	rs66696871	0.495738	3.17911e-33	1.5897	0.0385993
HBV	6	33066014	HLA-DPA1	rs68085274	0.413895	1.46148e-28	1.55003	0.0395329
HBV	6	33066072	HLA-DPA1	rs68148632	0.593046	2.83696e-34	1.63556	0.040302
HBV	6	33066117	HLA-DPA1	rs68076625	0.648591	6.85539e-34	1.64745	0.041138
HBV	6	33066142	HLA-DPA1	rs66518139	0.518848	2.4596e-35	1.58263	0.0370085
HBV	6	33066162	HLA-DPA1	rs72867693	0.48226	1.84227e-33	1.53324	0.0354552
HBV	6	33066175	HLA-DPA1	rs67530640	0.48311	1.02337e-33	1.5385	0.0355962
HBV	6	33066184	HLA-DPA1	rs66967466	0.532584	1.39703e-34	1.56725	0.0366346
HBV	6	33066230	HLA-DPA1	rs67247679	0.743023	2.73713e-26	1.70393	0.0502397
HBV	6	33066299	HLA-DPA1	rs68172213	0.503996	7.04134e-35	1.53688	0.0348818
HBV	6	33066302	HLA-DPA1	rs68141899	0.505297	8.72493e-35	1.53969	0.0350792
HBV	6	33066341	HLA-DPA1	rs77527547	0.371706	2.42864e-23	1.52666	0.0425046
HBV	6	33066343	HLA-DPA1	rs76589166	0.389699	7.85602e-24	1.5387	0.0428138
HBV	6	33066400	HLA-DPA1	rs6919972	0.60653	2.91899e-35	1.57441	0.0366296
HBV	6	33066446	HLA-DPA1	rs67252575	0.625109	5.19085e-29	1.54803	0.0390909
HBV	6	33066463	HLA-DPA1	rs72867694	0.591309	1.31488e-35	1.58074	0.0367638
HBV	6	33066519	HLA-DPA1	rs68150759	0.346962	1.07565e-23	1.61693	0.0478879
HBV	6	33066622	HLA-DPA1	rs6920457	0.234694	2.22533e-09	1.49601	0.0673526
HBV	6	33066644	HLA-DPA1	rs35835875	0.518734	3.12266e-33	1.60532	0.0394084
HBV	6	33066730	HLA-DPA1	rs35683320	0.120476	1.40832e-10	1.46487	0.0595112
HBV	6	33066741	HLA-DPA1	rs66811558	0.116832	6.49776e-10	1.43935	0.0589515
HBV	6	33066753	HLA-DPA1	rs67106216	0.184657	3.65737e-09	1.52807	0.0718776
HBV	6	33066800	HLA-DPA1	rs34596699	0.697525	8.22499e-22	1.53168	0.0444263
HBV	6	33066876	HLA-DPA1	rs35030344	0.69135	3.45162e-31	1.70414	0.0458936
HBV	6	33066922	HLA-DPA1	rs36050357	0.194643	6.44153e-11	1.50442	0.0625134
HBV	6	33066925	HLA-DPA1	rs35877170	0.137778	1.01903e-08	1.4516	0.0650653
HBV	6	33067008	HLA-DPA1	rs9469331	0.595627	1.14039e-33	1.60708	0.0392288
HBV	6	33067099	HLA-DPA1	rs9469332	0.565099	1.99862e-34	1.61615	0.0392324
HBV	6	33067179	HLA-DPA1	rs72870103	0.542046	3.02199e-34	1.64753	0.0409166
HBV	6	33067357	HLA-DPA1	rs72870105	0.436051	6.74755e-24	1.47117	0.0382982
HBV	6	33067366	HLA-DPA1	rs79229871	0.389434	1.04266e-24	1.46206	0.037014
HBV	6	33067381	HLA-DPA1	rs74818705	0.488127	1.35467e-27	1.53434	0.0393283
HBV	6	33067495	HLA-DPA1	rs73400034	0.521962	2.12756e-30	1.61327	0.0417383
HBV	6	33067553	HLA-DPA1	rs72870107	0.235851	2.01943e-09	1.4808	0.065471
HBV	6	33067586	HLA-DPA1	rs67225060	0.477507	6.8671e-31	1.58515	0.0398641
HBV	6	33067618	HLA-DPA1	rs66468505	0.437477	4.27667e-29	1.50389	0.036447
HBV	6	33067621	HLA-DPA1	rs67012450	0.436268	3.95479e-27	1.48751	0.0368124
HBV	6	33067659	HLA-DPA1	rs66717880	0.534463	4.95456e-33	1.59005	0.0387362
HBV	6	33067994	HLA-DPA1	rs1054025	0.516034	1.57538e-21	1.54026	0.0453265
HBV	6	33068052	HLA-DPA1	rs59419782	0.502623	2.47558e-31	1.63456	0.0422014
HBV	6	33068110	HLA-DPA1	rs72870110	0.416108	9.41637e-22	1.53846	0.0449519
HBV	6	33068148	HLA-DPA1	rs1062658	0.787338	1.81184e-22	1.74908	0.0573321
HBV	6	33068192	HLA-DPA1	rs3179779	0.306603	3.60676e-17	1.48672	0.0470711
HBV	6	33068197	HLA-DPA1	rs3179778	0.260622	2.07591e-16	1.45933	0.045996
HBV	6	33068226	HLA-DPA1	rs3179776	0.482977	1.64149e-26	1.57565	0.0426695
HBV	6	33068308	HLA-DPA1	rs67818943	0.652748	1.39776e-30	1.59606	0.0406731
HBV	6	33068339	HLA-DPA1	rs3180555	0.480292	2.46551e-32	1.6469	0.0421414
HBV	6	33068400	HLA-DPA1	rs3180554	0.651525	4.63683e-33	1.63613	0.0411031
HBV	6	33068433	HLA-DPA1	rs3180553	0.5991	1.75386e-34	1.57512	0.037099
HBV	6	33068456	HLA-DPA1	rs67516795	0.540557	2.4396e-33	1.50908	0.0342033
HBV	6	33068465	HLA-DPA1	rs67476989	0.564519	1.63882e-34	1.53922	0.0352003
HBV	6	33068658	HLA-DPA1	rs1126769	0.682659	1.06399e-28	1.65368	0.0452559
HBV	6	33068728	HLA-DPA1	rs1042434	0.692158	7.06155e-31	1.67724	0.0447603
HBV	6	33068840	HLA-DPA1	rs34370305	0.576441	6.78732e-35	1.55736	0.0359476
HBV	6	33068853	HLA-DPA1	rs73739662	0.533253	3.29688e-34	1.52394	0.0345463
HBV	6	33068854	HLA-DPA1	rs73739663	0.536448	3.20124e-34	1.52322	0.0345009
HBV	6	33069076	HLA-DPA1	rs1042308	0.679112	1.74388e-28	1.61715	0.0434184
HBV	6	33069174	HLA-DPA1	rs2308930	0.452314	4.87599e-27	1.5433	0.0402978
HBV	6	33069182	HLA-DPA1	rs2308929	0.429212	1.59304e-24	1.50389	0.0399221
HBV	6	33069194	HLA-DPA1	rs2308928	0.323018	6.78202e-15	1.44716	0.047455
HBV	6	33069222	HLA-DPA1	rs1042190	0.584748	3.23938e-33	1.56404	0.0372488
HBV	6	33069284	HLA-DPA1	rs1126544	0.237326	4.66326e-15	1.57022	0.0575849
HBV	6	33069305	HLA-DPA1	rs34140193	0.527452	2.42379e-32	1.53175	0.0360142
HBV	6	33069327	HLA-DPA1	rs34950776	0.6045	9.17827e-34	1.55961	0.0366955
HBV	6	33069365	HLA-DPA1	rs67201607	0.673029	4.77153e-30	1.61786	0.0422445
HBV	6	33069410	HLA-DPA1	rs3830066	0.641094	6.53797e-31	1.56691	0.0388485
HBV	6	33069488	HLA-DPA1	rs36081724	0.529015	1.33959e-32	1.58329	0.0386474
HBV	6	33069502	HLA-DPA1	rs34562515	0.412186	7.66832e-28	1.54011	0.0394855
HBV	6	33069517	HLA-DPA1	rs34606334	0.371867	8.7314e-24	1.51783	0.0414998
HBV	6	33069527	HLA-DPA1	rs34682523	0.48889	2.8568e-31	1.57448	0.0390263
HBV	6	33069635	HLA-DPA1	rs114707319	0.451836	1.14899e-29	1.5249	0.0373002
HBV	6	33069636	HLA-DPA1	rs116509985	0.422071	8.40759e-30	1.51085	0.0363941
HBV	6	33069642	HLA-DPA1	rs1126543	0.267745	2.87156e-12	1.44029	0.0522408
HBV	6	33069745	HLA-DPA1	rs1042178	0.703069	4.60207e-29	1.67138	0.0459057
HBV	6	33069802	HLA-DPA1	rs2308912	0.441406	5.67829e-33	1.54914	0.0365934
HBV	6	33069803	HLA-DPA1	rs2308911	0.460093	3.26299e-32	1.54642	0.0368974
HBV	6	33069834	HLA-DPA1	rs1062481	0.299487	1.91971e-22	1.63031	0.0501513
HBV	6	33069849	HLA-DPA1	rs1042174	0.332998	5.34527e-14	1.46793	0.0510229
HBV	6	33069863	HLA-DPA1	rs1126533	0.150095	3.82337e-08	1.37244	0.0575743
HBV	6	33069898	HLA-DPA1	rs10214910	0.617863	1.32902e-34	1.56497	0.0365039
HBV	6	33069913	HLA-DPA1	rs66799959	0.591437	8.03009e-34	1.56412	0.0369001
HBV	6	33069991	HLA-DPA1	rs67984906	0.652273	5.67121e-27	1.61568	0.0446117
HBV	6	33070114	HLA-DPA1	rs72879614	0.37114	3.20573e-18	1.56547	0.0514924
HBV	6	33070367	HLA-DPA1	rs67408707	0.508486	1.57777e-32	1.64753	0.0420408
HBV	6	33070390	HLA-DPA1	rs56772034	0.422865	6.99768e-23	1.45982	0.0384159
HBV	6	33070401	HLA-DPA1	rs58510921	0.391209	2.95917e-22	1.45779	0.0388506
HBV	6	33070410	HLA-DPA1	rs59964828	0.375919	1.80942e-22	1.50685	0.0420449
HBV	6	33070416	HLA-DPA1	rs73739699	0.461618	1.35988e-24	1.50411	0.0398765
HBV	6	33070446	HLA-DPA1	rs73739700	0.502157	2.44268e-26	1.5095	0.0387789
HBV	6	33070452	HLA-DPA1	rs59416939	0.332763	1.90212e-17	1.52507	0.0496543
HBV	6	33070460	HLA-DPA1	rs72879618	0.478773	9.0342e-29	1.58999	0.0416675
HBV	6	33070506	HLA-DPA1	rs78103064	0.3834	1.93152e-22	1.59966	0.0482067
HBV	6	33070545	HLA-DPA1	rs67463587	0.642198	6.10333e-34	1.62018	0.0397316
HBV	6	33070592	HLA-DPA1	rs2301224	0.664329	2.25993e-29	1.63381	0.0436287
HBV	6	33070820	HLA-DPA1	rs2301221	0.273938	7.83461e-11	1.55297	0.0676794
HBV	6	33070989	HLA-DPA1	rs2301220	0.648532	1.07883e-31	1.64876	0.0426855
HBV	6	33071053	HLA-DPA1	rs73400085	0.280754	1.59074e-12	1.54247	0.0613307
HBV	6	33071073	HLA-DPA1	rs28438582	0.432241	1.35197e-31	1.56845	0.0384855
HBV	6	33071085	HLA-DPA1	rs28414332	0.56674	4.96654e-35	1.61395	0.0387646
HBV	6	33071170	HLA-DPA1	rs57896011	0.570748	1.90618e-36	1.60885	0.0377154
HBV	6	33071202	HLA-DPA1	rs59977910	0.583798	5.14383e-33	1.58284	0.0383663
HBV	6	33071369	HLA-DPA1	rs60438747	0.41186	6.32633e-26	1.59938	0.0446004
HBV	6	33071403	HLA-DPA1	rs57753382	0.58479	1.69865e-30	1.62591	0.0423473
HBV	6	33071518	HLA-DPA1	rs28452918	0.700421	6.90579e-30	1.67973	0.0456697
HBV	6	33071599	HLA-DPA1	rs34624643	0.631528	3.97494e-34	1.6097	0.0390844
HBV	6	33071628	HLA-DPA1	rs35039691	0.623161	3.86433e-34	1.61288	0.0392392
HBV	6	33071669	HLA-DPA1	rs34083733	0.656824	4.89065e-32	1.61676	0.0407797
HBV	6	33071707	HLA-DPA1	rs13196639	0.595611	3.60959e-33	1.5901	0.0386541
HBV	6	33071726	HLA-DPA1	rs34197320	0.276379	3.87726e-12	1.50385	0.0587804
HBV	6	33071848	HLA-DPA1	rs9277341	0.888433	3.63078e-12	1.84415	0.088049
HBV	6	33071909	HLA-DPA1	rs13213149	0.559069	5.07012e-32	1.66913	0.0434968
HBV	6	33071942	HLA-DPA1	rs34780193	0.543708	1.09475e-35	1.61018	0.0382008
HBV	6	33071952	HLA-DPA1	rs13213165	0.460927	1.33868e-22	1.48718	0.0405704
HBV	6	33071990	HLA-DPA1	rs34507584	0.313622	4.67372e-12	1.47015	0.0557275
HBV	6	33072060	HLA-DPA1	rs36043556	0.581001	5.68921e-37	1.60251	0.0371227
HBV	6	33072071	HLA-DPA1	rs35769133	0.538617	1.13571e-31	1.5043	0.0348707
HBV	6	33072078	HLA-DPA1	rs72879690	0.556586	2.69989e-33	1.53741	0.0357741
HBV	6	33072122	HLA-DPA1	rs66640614	0.538543	1.97715e-31	1.63937	0.0423839
HBV	6	33072150	HLA-DPA1	rs72500560	0.628558	3.40656e-35	1.60292	0.0381157
HBV	6	33072181	HLA-DPA1	rs72500561	0.410324	4.26516e-32	1.61676	0.0407396
HBV	6	33072203	HLA-DPA1	rs72500562	0.557233	9.69477e-37	1.6479	0.039451
HBV	6	33072321	HLA-DPA1	rs4345439	0.227623	9.02761e-10	1.50677	0.0669261
HBV	6	33072361	HLA-DPA1	rs4582419	0.427083	5.82311e-30	1.57381	0.0398815
HBV	6	33072530	HLA-DPA1	rs4501465	0.481649	9.71111e-24	1.64113	0.0493189
HBV	6	33072819	HLA-DPA1	rs4640928	0.677169	2.86962e-30	1.63736	0.0431292
HBV	6	33072938	HLA-DPA1	rs6914849	0.578404	1.12173e-34	1.58781	0.0376429
HBV	6	33072959	HLA-DPA1	rs9380336	0.540252	2.40711e-33	1.53754	0.0357528
HBV	6	33072967	HLA-DPA1	rs6914995	0.576191	5.2757e-36	1.58463	0.0367471
HBV	6	33073004	HLA-DPA1	rs9380337	0.594057	2.87064e-36	1.59983	0.0373655
HBV	6	33073021	HLA-DPA1	rs9380338	0.590192	3.46526e-35	1.59965	0.0379554
HBV	6	33073058	HLA-DPA1	rs9348904	0.623149	1.18721e-34	1.65011	0.0407916
HBV	6	33073100	HLA-DPA1	rs9380339	0.677485	6.12337e-29	1.65248	0.0449911
HBV	6	33073257	HLA-DPA1	rs1431399	0.638665	3.43245e-31	1.654	0.0433208
HBV	6	33073296	HLA-DPA1	rs9357156	0.592344	1.87481e-23	1.64801	0.0500595
HBV	6	33073399	HLA-DPA1	rs1431400	0.545402	1.22033e-32	1.55452	0.0370807
HBV	6	33073409	HLA-DPA1	rs1431401	0.521535	6.88455e-32	1.53053	0.0362161
HBV	6	33073449	HLA-DPA1	rs4247257	0.642788	2.7591e-31	1.61249	0.0410665
HBV	6	33074514	HLA-DPA1	rs9380340	0.258218	2.25644e-11	1.48748	0.0593688
HBV	6	33074616	HLA-DPA1	rs9394130	0.404613	4.18341e-23	1.50717	0.0414399
HBV	6	33074774	HLA-DPA1	rs9296073	0.420256	6.64439e-27	1.5931	0.0433621
HBV	6	33074821	HLA-DPA1	rs9296074	0.416062	8.50974e-24	1.62117	0.0480385
HBV	6	33076480	HLA-DPA1	rs2071353	0.542739	8.28622e-33	1.71034	0.0449879
HBV	6	33078046	HLA-DPA1	rs2073520	0.356816	1.28534e-22	1.63873	0.0504694
HBV	6	33080294	HLA-DPA1	rs12662112	0.389538	6.1926e-15	1.54609	0.0558628
HBV	6	33080958	HLA-DPB1	rs118134198	0.310753	6.73307e-26	1.57744	0.0433131
HBV	6	33081434	HLA-DPB1	rs928976	0.492657	1.09368e-32	1.634	0.0412402
HBV	6	33081532	HLA-DPB1	rs9378176	0.234182	7.48474e-18	1.57052	0.0524449
HBV	6	33082147	HLA-DPB1	rs78857802	0.290911	3.48141e-26	1.58905	0.0437521
HBV	6	33082202	HLA-DPB1	rs9277357	0.29583	2.62042e-22	1.51845	0.0429977
HBV	6	33082206	HLA-DPB1	rs9277358	0.303191	1.57431e-23	1.5335	0.0427688
HBV	6	33082247	HLA-DPB1	rs9277359	0.527965	2.22808e-25	1.63061	0.0469687
HBV	6	33082268	HLA-DPB1	rs9277361	0.438666	4.58382e-39	1.58397	0.0351771
HBV	6	33082502	HLA-DPB1	rs9277378	0.526515	1.31695e-31	1.55145	0.0375463
HBV	6	33082664	HLA-DPB1	rs9277382	0.274833	1.51333e-27	1.53305	0.0392873
HBV	6	33082665	HLA-DPB1	rs3097672	0.270732	5.48134e-29	1.53292	0.0382301
HBV	6	33082696	HLA-DPB1	rs9277385	0.395426	9.35516e-33	1.5867	0.0387306
HBV	6	33082877	HLA-DPB1	rs3128960	0.430279	4.20344e-29	1.53334	0.0381741
HBV	6	33082965	HLA-DPB1	rs3128961	0.165286	3.7094e-10	1.54789	0.0697268
HBV	6	33083052	HLA-DPB1	rs9277392	0.340086	1.55696e-15	1.47587	0.0488244
HBV	6	33083100	HLA-DPB1	rs9277393	0.570502	3.55509e-28	1.55099	0.0398759
HBV	6	33083193	HLA-DPB1	rs9277394	0.314915	2.11574e-14	1.50057	0.0530973
HBV	6	33083274	HLA-DPB1	rs9277395	0.583569	7.77622e-27	1.56638	0.0418435
HBV	6	33083362	HLA-DPB1	rs9277396	0.419952	4.17758e-18	1.47748	0.045002
HBV	6	33083777	HLA-DPB1	rs9277406	0.222699	3.22771e-20	1.58152	0.0497645
HBV	6	33083781	HLA-DPB1	rs9277407	0.21945	2.92806e-18	1.54826	0.0501633
HBV	6	33083847	HLA-DPB1	rs9277409	0.44046	1.24512e-39	1.59855	0.0356086
HBV	6	33083863	HLA-DPB1	rs9277410	0.463572	3.42777e-39	1.58099	0.034974
HBV	6	33083906	HLA-DPB1	rs9277411	0.405866	2.05936e-32	1.55407	0.0371934
HBV	6	33083912	HLA-DPB1	rs9277412	0.396037	4.73245e-31	1.53964	0.0372404
HBV	6	33084000	HLA-DPB1	rs9277419	0.437912	2.63854e-40	1.58336	0.0345781
HBV	6	33084013	HLA-DPB1	rs9277420	0.443833	4.19653e-41	1.5821	0.0341664
HBV	6	33084043	HLA-DPB1	rs9277421	0.406528	2.25993e-34	1.58003	0.037416
HBV	6	33084088	HLA-DPB1	rs9277424	0.295558	1.27828e-15	1.51431	0.0518917
HBV	6	33084192	HLA-DPB1	rs9277427	0.411729	2.68235e-35	1.56131	0.0359353
HBV	6	33084199	HLA-DPB1	rs9277428	0.415287	5.52754e-35	1.54384	0.0351928
HBV	6	33084230	HLA-DPB1	rs9277429	0.376769	1.24727e-30	1.52284	0.0365567
HBV	6	33084231	HLA-DPB1	rs9277430	0.380811	5.08689e-31	1.5237	0.0363618
HBV	6	33084251	HLA-DPB1	rs9277431	0.424396	2.1937e-34	1.57934	0.0373727
HBV	6	33084295	HLA-DPB1	rs9277432	0.425492	3.54789e-28	1.55394	0.0400478
HBV	6	33084351	HLA-DPB1	rs9277433	0.421904	6.48517e-28	1.55481	0.0402984
HBV	6	33084473	HLA-DPB1	rs9277437	0.471533	5.96854e-32	1.55566	0.0375632
HBV	6	33084991	HLA-DPB1	rs1042187	0.305991	7.46626e-15	1.50386	0.0524715
HBV	6	33085315	HLA-DPB1	rs75656943	0.226289	2.97487e-19	1.5062	0.0456641
HBV	6	33085344	HLA-DPB1	rs80315764	0.254354	2.18221e-22	1.47968	0.0402577
HBV	6	33085390	HLA-DPB1	rs9277458	0.490894	9.30786e-33	1.54596	0.0365473
HBV	6	33085471	HLA-DPB1	rs9277459	0.412599	9.91306e-36	1.5714	0.036223
HBV	6	33085475	HLA-DPB1	rs9277460	0.4007	5.07731e-35	1.56076	0.0360562
HBV	6	33085530	HLA-DPB1	rs9277463	0.473846	6.88933e-31	1.55137	0.0380013
HBV	6	33085575	HLA-DPB1	rs9277464	0.475752	9.42112e-33	1.56437	0.0375437
HBV	6	33085619	HLA-DPB1	rs9277465	0.347011	3.71238e-34	1.58998	0.0380549
HBV	6	33085622	HLA-DPB1	rs9277466	0.39773	1.18956e-36	1.56015	0.035174
HBV	6	33085905	HLA-DPB1	rs9277471	0.433565	1.73407e-25	1.52172	0.0402379
HBV	6	33086165	HLA-DPB1	rs9277489	0.436673	8.49695e-32	1.58658	0.039336
HBV	6	33086194	HLA-DPB1	rs9277491	0.232262	1.59621e-13	1.53098	0.0577196
HBV	6	33086205	HLA-DPB1	rs9277492	0.39018	2.42191e-32	1.58032	0.0386506
HBV	6	33086680	HLA-DPB1	rs1042544	0.48813	6.65699e-34	1.57214	0.0372751
HBV	6	33086842	HLA-DPB1	rs929	0.205746	8.89111e-09	1.4541	0.0651041
HBV	6	33086934	HLA-DPB1	rs9277532	0.22775	1.28125e-15	1.54195	0.0541558
HBV	6	33086944	HLA-DPB1	rs9277533	0.396553	5.34751e-31	1.5366	0.0371036
HBV	6	33087030	HLA-DPB1	rs9277534	0.490554	2.82716e-33	1.57843	0.0379763
HBV	6	33087084	HLA-DPB1	rs9277535	0.501836	5.13196e-38	1.57682	0.0353306
HBV	6	33087113	HLA-DPB1	rs9277536	0.498553	3.78408e-35	1.55461	0.0356683
HBV	6	33087232	HLA-DPB1	rs9277537	0.467148	2.40834e-34	1.58224	0.0375463
HBV	6	33087270	HLA-DPB1	rs9277538	0.479234	7.82095e-35	1.56228	0.0362373
HBV	6	33087302	HLA-DPB1	rs9277539	0.388674	5.11325e-28	1.52223	0.0382891
HBV	6	33087346	HLA-DPB1	rs9277540	0.447483	1.52538e-29	1.5432	0.0384395
HBV	6	33087381	HLA-DPB1	rs9277541	0.479038	3.77959e-35	1.57573	0.0367585
HBV	6	33087470	HLA-DPB1	rs9277542	0.475283	3.45568e-34	1.56226	0.0365945
HBV	6	33087546	HLA-DPB1	rs9277545	0.187388	1.91217e-10	1.44646	0.0579626
HBV	6	33087569	HLA-DPB1	rs9277546	0.431682	1.26364e-39	1.57579	0.0345231
HBV	6	33087590	HLA-DPB1	rs9277547	0.466377	3.26095e-46	1.59481	0.0327036
HBV	6	33087613	HLA-DPB1	rs9277548	0.47639	2.25545e-46	1.59881	0.0328203
HBV	6	33087642	HLA-DPB1	rs9277549	0.515094	2.39185e-35	1.56173	0.0359307
HBV	6	33087710	HLA-DPB1	rs9277550	0.388151	3.8207e-34	1.56095	0.0365498
HBV	6	33087717	HLA-DPB1	rs9277551	0.375957	3.11947e-31	1.52597	0.0363592
HBV	6	33087739	HLA-DPB1	rs9277553	0.417758	1.53051e-39	1.59782	0.0356165
HBV	6	33087761	HLA-DPB1	rs9277554	0.452883	2.23788e-41	1.59463	0.0346339
HBV	6	33087828	HLA-DPB1	rs9277555	0.390075	4.27479e-24	1.52231	0.0415035
HBV	6	33088003	HLA-DPB1	rs3128963	0.492684	9.7248e-33	1.56142	0.0373934
HBV	6	33088041	HLA-DPB1	rs3128964	0.466231	2.31551e-35	1.59786	0.037766
HBV	6	33088292	HLA-DPB1	rs3117229	0.487155	1.17933e-38	1.58186	0.0352693
HBV	6	33088320	HLA-DPB1	rs3128967	0.418861	4.08273e-34	1.58891	0.0380239
HBV	6	33088430	HLA-DPB1	rs3130186	0.446877	4.768e-26	1.52701	0.0401017
HBV	6	33088476	HLA-DPB1	rs3128968	0.52254	4.58051e-34	1.54688	0.0358502
HBV	6	33088628	HLA-DPB1	rs3130187	0.190106	8.18991e-11	1.50913	0.0633414
HBV	6	33088658	HLA-DPB1	rs3117228	0.484679	3.64324e-39	1.56951	0.0344295
HBV	6	33088789	HLA-DPB1	rs3091281	0.526883	2.03363e-28	1.53904	0.038995
HBV	6	33089120	HLA-DPB1	rs9277565	0.224102	7.26543e-15	1.49791	0.0519385
HBV	6	33089139	HLA-DPB1	rs9277566	0.426788	1.16296e-32	1.57432	0.0381317
HBV	6	33089185	HLA-DPB1	rs3097649	0.150681	1.8084e-12	1.5492	0.0621036
HBV	6	33089236	HLA-DPB1	rs9277567	0.399489	6.48733e-25	1.50816	0.0398617
HBV	6	33089278	HLA-DPB1	rs9277568	0.480507	7.3964e-32	1.5641	0.0380816
HBV	6	33089399	HLA-DPB1	rs3130188	0.445018	3.60195e-33	1.55115	0.0365866
HBV	6	33089663	HLA-DPB1	rs3097650	0.466025	4.04541e-33	1.55842	0.0370061
HBV	6	33089874	HLA-DPB1	rs3097651	0.369261	1.72054e-28	1.48999	0.0360171
HBV	6	33089882	HLA-DPB1	rs3117226	0.390154	2.76176e-32	1.50504	0.0345603
HBV	6	33089934	HLA-DPB1	rs3117225	0.431338	1.48882e-23	1.52481	0.0421769
HBV	6	33090058	HLA-DPB1	rs3097652	0.502197	8.16531e-28	1.54695	0.0399113
HBV	6	33090337	HLA-DPB1	rs1367730	0.414333	1.26529e-23	1.48229	0.0392863
HBV	6	33090491	HLA-DPB1	rs1367729	0.397122	1.15195e-20	1.46571	0.0410192
HBV	6	33090659	HLA-DPB1	rs2395312	0.350687	3.97449e-25	1.50189	0.0392785
HBV	6	33090941	HLA-DPB1	rs2068204	0.140084	1.73975e-08	1.4459	0.0654237
HBV	6	33090997	HLA-DPB1	rs3128972	0.446256	4.3334e-25	1.48659	0.0383198
HBV	6	33091175	HLA-DPB1	rs10484569	0.272618	6.90056e-22	1.49961	0.0421422
HBV	6	33091485	HLA-DPB1	rs2179919	0.398403	2.23002e-19	1.452	0.0414321
HBV	6	33091559	HLA-DPB1	rs2395313	0.433631	6.59584e-27	1.4978	0.0376156
HBV	6	33092219	HLA-DPB1	rs3128917	0.424488	4.44375e-26	1.49701	0.0381982
HBV	6	33092287	HLA-DPB1	rs3117223	0.477251	1.35456e-20	1.48968	0.0428386
HBV	6	33092992	HLA-DPB1	rs2295120	0.147631	8.32454e-11	1.50625	0.0630707
HBV	6	33093115	HLA-DPB1	rs2295118	0.382429	5.53886e-15	1.42729	0.045531
HBV	6	33093172	HLA-DPB1	rs3117222	0.463634	2.1761e-25	1.48888	0.0382258
HBV	6	33093849	HLA-DPB1	rs3128919	0.376864	2.22316e-20	1.45524	0.0405543
HBV	6	33093913	HLA-DPB1	rs3130190	0.407855	2.62458e-23	1.4853	0.0397762
HBV	6	33094094	HLA-DPB1	rs3130191	0.326015	3.80658e-15	1.45015	0.0472792
HBV	6	33094170	HLA-DPB1	rs3117221	0.25324	1.76022e-10	1.42766	0.0557966
HBV	6	33094896	.	rs2395314	0.447642	1.05753e-26	1.49445	0.0375597
HBV	6	33095045	.	rs2144016	0.230287	4.03421e-09	1.41251	0.0587088
HBV	6	33095112	.	rs2144015	0.381553	3.36992e-20	1.47027	0.041867
HBV	6	33095494	.	rs3117217	0.365778	2.05786e-23	1.43039	0.0359016
HBV	6	33095495	.	rs3130197	0.368237	2.41587e-24	1.44241	0.035981
HBV	6	33095626	.	rs3117216	0.503207	4.26481e-30	1.54419	0.0381196
HBV	6	33095922	.	rs6914651	0.223707	2.63923e-09	1.41018	0.0577425
HBV	6	33096154	.	rs3130198	0.432815	1.00015e-24	1.49687	0.0392917
HBV	6	33096674	.	rs3117214	0.118979	4.92659e-10	1.55263	0.0707152
HBV	6	33096828	.	rs3117213	0.382558	1.64382e-24	1.47433	0.0379916
HBV	6	33102972	.	rs3128921	0.329557	1.61764e-23	1.53147	0.042648
HBV	6	33103967	.	rs61074882	0.28137	5.88385e-29	1.54925	0.0392008
HBV	6	33104206	.	rs3117238	0.298502	5.91871e-12	1.43065	0.0520415
HBV	6	33104395	.	rs4282438	0.2663	9.32007e-25	1.52084	0.0408118
HBV	6	33104463	.	rs2064479	0.425664	3.71321e-23	1.48101	0.0396234
HBV	6	33104510	.	rs2064477	0.443632	9.57541e-26	1.51884	0.0398411
HBV	6	33104762	.	rs9296079	0.261763	1.26272e-24	1.52252	0.0410363
HBV	6	33105545	.	rs2064476	0.500466	1.39562e-21	1.51018	0.0431996
HBV	6	33107131	.	rs3117231	0.426139	6.66733e-24	1.48119	0.0389668
HBV	6	33108038	HLA-DPB2	rs116257527	0.155975	2.85384e-11	1.47984	0.0589029
HBV	6	33108169	HLA-DPB2	rs78695959	0.171863	7.9381e-11	1.46045	0.0582526
HBV	6	33108884	HLA-DPB2	rs9296081	0.137793	2.6224e-13	1.49567	0.0550533
HBV	6	33108891	HLA-DPB2	rs9296082	0.202394	1.06986e-18	1.46554	0.0432993
HBV	6	33109450	HLA-DPB2	rs9378179	0.201173	2.8183e-15	1.48711	0.0502405
HBV	6	33111608	HLA-DPB2	rs12174662	0.251055	8.05639e-20	1.46955	0.0422454
HBV	6	33111699	HLA-DPB2	rs9394133	0.328741	2.75662e-14	1.59563	0.0614079
HBV	6	33111912	HLA-DPB2	rs9380344	0.270444	1.49585e-18	1.47265	0.0440343
HBV	6	33111989	HLA-DPB2	rs6937034	0.168579	5.47418e-11	1.4539	0.0570727
HBV	6	33112650	HLA-DPB2	rs77234366	0.3376	2.23844e-21	1.48395	0.0415776
HBV	6	33113022	HLA-DPB2	rs9366814	0.273429	2.20271e-18	1.46989	0.0440397
HBV	6	33114121	HLA-DPB2	rs9348907	0.312155	3.29719e-22	1.4674	0.0395726
HBV	6	33115319	HLA-DPB2	rs6457714	0.468883	1.65228e-15	1.38758	0.0411255
HBV	6	33115411	HLA-DPB2	rs6457715	0.470312	2.67465e-16	1.38187	0.0395059
HBV	6	33115425	HLA-DPB2	rs909800	0.344339	3.46501e-08	0.814739	0.0371432
HBV	6	33117233	HLA-DPB2	rs3129293	0.392328	4.56792e-09	0.776951	0.0430518
HBV	6	33124272	HLA-DPB2	rs3117021	0.512739	1.03892e-12	0.769493	0.036774
HBV	6	33126823	HLA-DPB2	rs9277752	0.426514	3.56796e-10	0.778497	0.0399229
HBV	6	33128357	HLA-DPB2	rs3117009	0.495528	1.87765e-13	0.764096	0.036571
HBV	6	33128497	HLA-DPB2	rs3117008	0.476105	1.89968e-09	0.798459	0.0374734
HBV	6	33128737	HLA-DPB2	rs3117007	0.414106	2.44188e-08	0.804748	0.0389479
HBV	6	33129454	HLA-DPB2	rs3116998	0.474452	1.66176e-10	0.791639	0.0365664
HBV	6	33131082	HLA-DPB2	rs9391753	0.345266	4.01973e-12	1.365	0.0448572
HBV	6	33131624	HLA-DPB2	rs9378180	0.491343	4.12931e-11	1.26915	0.0361168
HBV	6	33136398	.	rs9366816	0.433772	2.33209e-13	1.32253	0.0381466
HBV	6	33136509	.	rs9366817	0.440209	2.26506e-14	1.3279	0.0371463
HBV	6	33139861	HCG24	rs6457719	0.340256	4.23535e-17	1.42615	0.0422278
HBV	6	33140493	HCG24	rs9277882	0.439998	2.69027e-11	1.32763	0.0425347
HBV	6	33140510	HCG24	rs3129254	0.347024	6.06446e-10	1.39824	0.0541652
HBV	6	33140544	HCG24	rs9296083	0.347622	1.86126e-16	1.37233	0.0384548
HBV	6	33140895	HCG24	rs9368754	0.305936	3.71813e-15	1.41253	0.0439189
HBV	6	33141038	HCG24	rs9368755	0.366811	3.2549e-15	1.35547	0.0385939
HBV	6	33141620	HCG24	rs3129250	0.575141	3.11184e-09	1.24179	0.0365462
HBV	6	33141881	HCG24	rs3129248	0.559101	4.3382e-12	1.25753	0.0330873
HBV	6	33141901	HCG24	rs3129247	0.555403	7.02531e-12	1.25268	0.0328539
HBV	6	33141970	HCG24	rs9277885	0.387567	1.19935e-09	1.33781	0.0478643
HBV	6	33142037	HCG24	rs3129245	0.491142	2.34986e-11	1.28506	0.0375325
HBV	6	33142068	HCG24	rs3129244	0.552872	1.75099e-13	1.28742	0.0342951
HBV	6	33142259	HCG24	rs9296084	0.207585	1.94883e-08	1.32741	0.0504283
HBV	6	33142261	HCG24	rs9391755	0.281473	1.93791e-09	1.29563	0.0431457
HBV	6	33142356	HCG24	rs9296085	0.233301	2.1896e-11	1.40674	0.0509909
HBV	6	33142390	HCG24	rs9296086	0.194612	6.37887e-10	1.42999	0.0578679
HBV	6	33142875	HCG24	rs9394138	0.369016	1.83848e-19	1.40772	0.0379019
HBV	6	33142969	HCG24	rs9366819	0.365623	9.55873e-17	1.38664	0.0393353
HBV	6	33143057	HCG24	rs7750683	0.461792	2.49614e-11	1.32855	0.042569
HBV	6	33143124	HCG24	rs79249189	0.271394	1.78655e-22	1.49182	0.0410118
HBV	6	33143251	HCG24	rs7754362	0.529826	1.77721e-13	1.31999	0.0376973
HBV	6	33143408	HCG24	rs9394139	0.174806	4.30157e-09	1.43904	0.061983
HBV	6	33147117	HCG24	rs3129218	0.572364	1.24598e-12	1.28062	0.0348365
HBV	6	33147141	HCG24	rs4429986	0.336087	2.4629e-21	1.43207	0.0378687
HBV	6	33147173	HCG24	rs3116972	0.484541	1.57264e-17	1.40092	0.0395615
HBV	6	33147285	HCG24	rs3116971	0.52718	3.70578e-13	1.31705	0.0379018
HBV	6	33147646	HCG24	rs3116967	0.568641	1.85635e-12	1.28553	0.0356536
HBV	6	33148017	HCG24	rs9391756	0.378369	1.29745e-19	1.38139	0.0356585
HBV	6	33148158	HCG24	rs2395362	0.586985	2.71557e-08	1.24254	0.0390646
HBV	6	33148238	HCG24	rs2395363	0.49543	2.71349e-08	1.22938	0.0371485
HBV	6	33148245	HCG24	rs2395364	0.471637	2.20078e-08	1.24138	0.0386423
HBV	6	33148495	HCG24	rs2395366	0.385613	1.12206e-10	1.35075	0.0466176
HBV	6	33148590	HCG24	rs2395367	0.196083	2.57158e-08	1.52112	0.0753269
HBV	6	33149120	HCG24	rs760901	0.528921	4.76072e-12	1.26841	0.0343955
HBV	6	33149128	HCG24	rs3130155	0.553076	8.31334e-12	1.25541	0.0332884
HBV	6	33150041	HCG24	rs721394	0.391351	1.17818e-17	1.38613	0.0381663
HBV	6	33154394	.	rs756441	0.531615	1.06021e-12	1.33343	0.040401
HBV	6	33157450	.	rs3116958	0.400484	8.74013e-09	0.776142	0.044046
HBV	6	33157685	.	rs3129206	0.926634	2.63348e-11	1.6699	0.076925
HBV	6	33157965	COL11A2	rs9296088	0.344822	3.20698e-21	1.43548	0.0382308
HBV	6	33158082	COL11A2	rs3129205	0.497452	4.78352e-13	1.33794	0.0402593
HBV	6	33160600	COL11A2	rs9368757	0.316343	1.76717e-11	1.35904	0.0456243
HBV	6	33164116	COL11A2	rs9405002	0.308817	6.15464e-12	1.39689	0.0486103
TTV	6	29553739	OR2I1P	rs16895067	0.0932777	4.34287e-08	0.75193	0.0520628
TTV	6	29554425	OR2I1P	rs2294744	0.0979005	3.9703e-08	0.757837	0.0504876
TTV	6	29812316	.	rs1610669	0.126538	4.04343e-08	0.74916	0.0526155
TTV	6	29850223	.	rs3094178	0.65305	1.73919e-11	1.26246	0.034649
TTV	6	30108239	TRIM31	rs3132121	0.846199	6.92898e-09	1.34056	0.0505964
TTV	6	30108241	TRIM31	rs3132122	0.839512	1.64016e-08	1.32261	0.0495215
TTV	6	31209726	.	rs3132505	0.167332	6.95169e-10	0.769708	0.0424414
TTV	6	31303337	LINC02571	rs9264846	0.123548	2.30738e-08	1.24172	0.038749
TTV	6	31303363	LINC02571	rs9264847	0.128335	1.29719e-08	1.23736	0.0374546
TTV	6	31303418	LINC02571	rs9264848	0.125529	1.53754e-08	1.24074	0.0381289
TTV	6	31303449	LINC02571	rs9264849	0.127665	1.1164e-08	1.23881	0.0374913
TTV	6	31303463	LINC02571	rs9264850	0.127905	2.22132e-08	1.23253	0.037375
TTV	6	31380245	.	rs2596571	0.886486	1.74752e-10	1.37537	0.0499406
TTV	6	31380269	.	rs2844539	0.848462	1.15826e-09	1.27425	0.0398227
TTV	6	31380475	.	rs9266673	0.84395	4.10441e-09	1.27494	0.0413099
TTV	6	31380544	.	rs9266675	0.844933	2.1374e-09	1.27047	0.0399847
TTV	6	31380600	.	rs9266677	0.835085	1.99238e-09	1.27152	0.0400463
TTV	6	31380659	.	rs9266682	0.884169	1.41795e-09	1.35371	0.0500294
TTV	6	31380730	.	rs9266685	0.843471	1.66345e-09	1.26875	0.0394899
TTV	6	31380739	.	rs9266686	0.845356	5.08361e-10	1.2779	0.0394463
TTV	6	31380832	.	rs9266690	0.844935	4.6243e-10	1.27947	0.0395488
TTV	6	31380876	.	rs9266694	0.841173	8.76985e-10	1.27602	0.0397607
TTV	6	31381101	.	rs2523489	0.842678	4.71008e-09	1.2656	0.040216
TTV	6	31381158	.	rs2844537	0.777355	2.12415e-08	1.28686	0.0450241
TTV	6	31381440	.	rs9266705	0.802029	4.76807e-08	1.27683	0.0447609
TTV	6	31381834	.	rs9266713	0.844983	7.01062e-10	1.27488	0.0393872
TTV	6	31381838	.	rs9266714	0.843938	1.18478e-09	1.27112	0.0394419
TTV	6	31382313	.	rs2596569	0.844061	1.92197e-09	1.27348	0.0402631
TTV	6	31382551	.	rs2507979	0.866545	1.45612e-11	1.35592	0.0450937
TTV	6	31382687	.	rs3099850	0.80969	3.23484e-10	1.31693	0.0437888
TTV	6	31382761	.	rs3094597	0.84501	1.32036e-09	1.27212	0.0396844
TTV	6	31383025	.	rs2844533	0.881105	7.24265e-11	1.37808	0.0492199
TTV	6	32413041	.	rs9268518	0.497854	5.40518e-09	0.792027	0.0399643
TTV	6	32463347	.	rs7747529	0.244009	1.75313e-08	0.774638	0.0453187
TTV	6	32465415	.	rs2395186	0.27512	4.23108e-10	0.770897	0.0416637
TTV	6	32484584	.	rs71543453	0.264322	9.52614e-09	0.763465	0.0470274
TTV	6	32501146	.	rs72849267	0.267929	9.04394e-11	1.27141	0.0370445
TTV	6	32501291	.	rs72849274	0.338639	4.22888e-08	0.765547	0.0487436
TTV	6	32501359	.	rs73729745	0.263728	1.12002e-13	1.31835	0.0372183
TTV	6	32522983	HLA-DRB5	rs73726176	0.312118	1.54536e-11	1.24388	0.0323621
TTV	6	32522985	HLA-DRB5	rs73726177	0.264781	3.26878e-11	1.27608	0.0367499
TTV	6	32533472	HLA-DRB5	rs74205903	0.222892	3.08717e-11	1.32061	0.0418671
TTV	6	32533479	HLA-DRB5	rs72851016	0.292532	3.66773e-15	1.29958	0.0333141
TTV	6	32533836	HLA-DRB5	rs71549252	0.317338	1.78332e-13	0.745771	0.0398333
TTV	6	32533838	HLA-DRB5	rs72851028	0.356686	1.11854e-15	1.2699	0.0298182
TTV	6	32533862	HLA-DRB5	rs72851029	0.309758	6.49869e-17	1.30485	0.0318451
TTV	6	32534789	HLA-DRB5	rs74211571	0.233927	8.40757e-12	1.30227	0.0386606
TTV	6	32534854	HLA-DRB5	rs74207695	0.243993	1.5815e-08	1.24318	0.0385088
TTV	6	32534861	HLA-DRB5	rs75872455	0.255125	1.01326e-10	0.752524	0.0439789
TTV	6	32535157	HLA-DRB5	rs75211336	0.310459	5.78836e-11	0.717593	0.0506716
TTV	6	32535444	.	rs67497288	0.318578	4.92355e-08	0.818051	0.0368222
TTV	6	32535474	.	rs67672162	0.332218	2.11616e-11	0.786686	0.0358217
TTV	6	32535481	.	rs67870913	0.330936	1.98472e-11	0.784996	0.0360923
TTV	6	32536144	.	rs74323244	0.337282	5.80935e-16	0.73516	0.0380153
TTV	6	32536209	.	rs77048791	0.201603	1.36651e-08	0.734815	0.054273
TTV	6	32536964	.	rs113534024	0.366536	6.553e-09	0.735039	0.0530563
TTV	6	32537511	.	rs72508468	0.209991	2.06159e-13	1.3398	0.0398275
TTV	6	32537515	.	rs79136305	0.25941	2.24689e-11	0.708577	0.0515018
TTV	6	32537798	.	rs72853904	0.259892	1.35209e-14	1.30488	0.0345564
TTV	6	32541496	.	rs67041740	0.268993	4.01999e-14	1.31623	0.0363438
TTV	6	32541517	.	rs79207037	0.322505	7.36802e-13	0.754319	0.0393089
TTV	6	32541534	.	rs72492304	0.29477	2.73621e-12	1.25893	0.0329391
TTV	6	32541543	.	rs66678933	0.264059	2.20414e-12	1.2808	0.0352499
TTV	6	32542090	.	rs72492310	0.280877	1.06363e-08	1.22462	0.0354233
TTV	6	32542158	.	rs59350153	0.310831	1.3739e-13	0.750536	0.0387856
TTV	6	32543795	.	rs72853979	0.294397	1.24213e-14	1.33429	0.0373982
TTV	6	32546367	.	rs34369284	0.324916	7.75325e-13	1.2716	0.0335322
TTV	6	32546385	.	rs113484779	0.242447	6.00222e-10	0.757239	0.0449207
TTV	6	32546723	.	rs62405631	0.21714	2.50844e-11	0.701441	0.0531433
TTV	6	32549555	HLA-DRB6	rs66499101	0.211329	2.92189e-08	0.740665	0.0541298
TTV	6	32550378	HLA-DRB6	rs112004746	0.0493894	4.29331e-08	1.68576	0.0953236
TTV	6	32550459	HLA-DRB6	rs113182435	0.262845	8.70169e-10	0.752093	0.0464637
TTV	6	32550927	HLA-DRB6	rs77506702	0.262633	1.18729e-11	0.745287	0.0433495
TTV	6	32551765	HLA-DRB6	rs367748729	0.252874	2.5644e-09	0.787177	0.0401696
TTV	6	32551766	HLA-DRB6	rs112985867	0.254391	3.71339e-09	0.788656	0.0402656
TTV	6	32552072	HLA-DRB6	rs73397403	0.251663	2.01662e-08	1.2198	0.0354123
TTV	6	32552104	HLA-DRB6	rs72844155	0.16867	3.14708e-08	1.30832	0.0485712
TTV	6	32552152	HLA-DRB6	rs112956435	0.340155	4.18315e-16	0.726137	0.0393473
TTV	6	32552273	HLA-DRB6	rs111621461	0.382176	1.70408e-10	0.732391	0.0487701
TTV	6	32552360	HLA-DRB6	rs67717173	0.210816	1.70966e-11	1.34101	0.043607
TTV	6	32552374	HLA-DRB6	rs72492325	0.294383	1.62909e-16	1.30801	0.0325593
TTV	6	32552380	HLA-DRB6	rs11757137	0.31927	7.06825e-10	0.752175	0.0461975
TTV	6	32552683	HLA-DRB6	rs113521434	0.260167	2.3896e-10	0.759734	0.0433832
TTV	6	32552688	HLA-DRB6	rs72492327	0.36832	9.05294e-13	1.25103	0.0313496
TTV	6	32554000	HLA-DRB6	rs796512537	0.22454	4.38167e-09	0.752135	0.0485321
TTV	6	32555571	HLA-DRB6	rs77274878	0.235107	5.38354e-09	0.760347	0.0469559
TTV	6	32555572	HLA-DRB6	rs35179057	0.296844	2.16157e-09	1.22454	0.0338442
TTV	6	32558151	HLA-DRB6	rs111353892	0.400219	6.09218e-09	0.737059	0.0524728
TTV	6	32570710	.	rs67100111	0.258747	1.46205e-13	1.32696	0.0382769
TTV	6	32575344	HLA-DRB1	rs9269502	0.315823	2.1594e-09	1.21919	0.0331114
TTV	6	32576192	HLA-DRB1	rs72492362	0.216851	1.07693e-09	1.31374	0.0447516
TTV	6	32577783	HLA-DRB1	rs34399101	0.218924	4.88821e-08	0.778873	0.0458098
TTV	6	32591435	HLA-DRB1	rs75928817	0.209747	7.06487e-13	0.709999	0.047713
TTV	6	32591439	HLA-DRB1	rs9270505	0.440666	3.28347e-08	1.20411	0.0336143
TTV	6	32591881	HLA-DRB1	rs9270529	0.457589	7.1579e-09	1.22619	0.0352353
TTV	6	32592642	HLA-DRB1	rs28366287	0.061393	4.52216e-08	0.636274	0.0826684
TTV	6	32592655	HLA-DRB1	rs28366288	0.223735	1.4418e-13	0.703651	0.0475451
TTV	6	32593157	HLA-DRB1	rs28366302	0.310047	4.41417e-12	0.772504	0.0372828
TTV	6	32593297	HLA-DRB1	rs9270577	0.593712	1.05284e-10	0.662946	0.0636401
TTV	6	32593452	HLA-DRB1	rs9270583	0.408179	2.65897e-09	1.19591	0.0300614
TTV	6	32593469	HLA-DRB1	rs28366316	0.302165	1.66995e-11	0.776077	0.0376549
TTV	6	32593634	HLA-DRB1	rs28366317	0.335429	4.06077e-10	0.777944	0.0401654
TTV	6	32593645	HLA-DRB1	rs28366318	0.157802	5.22603e-11	0.725286	0.0489293
TTV	6	32593718	HLA-DRB1	rs28366319	0.176189	1.37932e-10	0.686086	0.058701
TTV	6	32593832	HLA-DRB1	rs28366323	0.233599	3.606e-08	0.793215	0.0420503
TTV	6	32593841	HLA-DRB1	rs9270598	0.378258	3.54025e-09	1.19142	0.029664
TTV	6	32594042	HLA-DRB1	rs28366329	0.188367	3.35719e-09	0.717009	0.0562593
TTV	6	32594069	HLA-DRB1	rs28366330	0.299832	1.72705e-12	0.761687	0.0385859
TTV	6	32594179	HLA-DRB1	rs28366336	0.142418	2.11261e-08	0.66693	0.0723015
TTV	6	32597092	.	rs9270606	0.214971	1.32799e-08	1.33541	0.050901
TTV	6	32597227	.	rs28366353	0.138469	4.10889e-08	0.70816	0.0629015
TTV	6	32597314	.	rs28366356	0.29304	3.08277e-13	0.740774	0.0411563
TTV	6	32597329	.	rs9270612	0.230126	1.1335e-10	1.30024	0.0407179
TTV	6	32597332	.	rs9270613	0.3952	3.04445e-09	0.722866	0.0547346
TTV	6	32597361	.	rs28366357	0.321224	3.01579e-14	0.734224	0.0406628
TTV	6	32597459	.	rs9270618	0.289782	6.70144e-12	1.29783	0.0379809
TTV	6	32598107	.	rs9270651	0.304601	2.83684e-15	1.31835	0.0349947
TTV	6	32598128	.	rs9270652	0.228026	1.03552e-08	1.30044	0.0458888
TTV	6	32598163	.	rs9270653	0.254492	1.28714e-09	1.27662	0.0402394
TTV	6	32598189	.	rs9270655	0.209043	6.22562e-09	1.33781	0.0500872
TTV	6	32598319	.	rs2647078	0.179741	8.95221e-11	0.737348	0.0469943
TTV	6	32598872	.	rs2858875	0.353442	5.33304e-11	1.25267	0.0343343
TTV	6	32603389	.	rs680151	0.22704	2.65675e-09	1.4203	0.0589542
TTV	6	32605971	.	rs9270977	0.391692	9.23125e-09	0.735984	0.0533655
TTV	6	32606959	.	rs618095	0.237912	8.56229e-09	1.40844	0.0594897
TTV	6	32610546	.	rs17211342	0.257824	8.35908e-14	0.735526	0.0411506
TTV	6	32610551	.	rs17204995	0.233422	2.86469e-12	0.730266	0.0450082
TTV	6	32610856	.	rs5021727	0.182758	7.42496e-19	0.588504	0.0597826
TTV	6	32611140	.	rs502917	0.146371	1.19738e-08	1.41417	0.0607953
TTV	6	32611193	.	rs502771	0.383209	3.08453e-12	1.2783	0.0352075
TTV	6	32611226	.	rs502055	0.395355	1.81078e-09	1.32823	0.0471983
TTV	6	32612554	.	rs2858861	0.592265	4.58949e-08	0.674804	0.071953
TTV	6	32612794	.	rs9271261	0.261142	8.96668e-09	1.26719	0.041189
TTV	6	32612808	.	rs9271262	0.329371	3.33658e-12	1.27704	0.0351215
TTV	6	32612819	.	rs28383216	0.0651098	7.15358e-10	0.664767	0.066257
TTV	6	32613270	.	rs9271280	0.266643	1.35942e-09	1.28566	0.0414629
TTV	6	32614826	.	rs13204736	0.0655527	5.61504e-10	0.622912	0.0763361
TTV	6	32614850	.	rs3129752	0.0874274	6.04095e-14	0.557563	0.077816
TTV	6	32614934	.	rs9271334	0.311067	2.92906e-11	1.33135	0.0430364
TTV	6	32615280	.	rs3129755	0.0835193	4.50172e-13	0.639601	0.0617318
TTV	6	32615628	.	rs28383222	0.0773193	5.84816e-12	0.643089	0.0641366
TTV	6	32615799	.	rs28752514	0.112191	2.26282e-09	0.590995	0.0879846
TTV	6	32615965	.	rs9271348	0.878456	1.87234e-08	1.5096	0.0732374
TTV	6	32618459	.	rs11751024	0.0851064	6.34013e-14	0.560724	0.0771281
TTV	6	32619131	.	rs9271367	0.784757	7.42843e-09	0.720603	0.0566806
TTV	6	32619264	.	rs9271374	0.680406	1.62407e-11	1.45554	0.0557236
TTV	6	32619273	.	rs28464365	0.0791626	7.6142e-19	0.518067	0.0741807
TTV	6	32619336	.	rs9271376	0.643606	4.92765e-17	1.63939	0.0589298
TTV	6	32619380	.	rs28688825	0.0615491	3.25438e-16	0.547474	0.0737967
TTV	6	32619388	.	rs9271377	0.220473	6.05534e-17	1.39696	0.0399678
TTV	6	32619884	.	rs9271411	0.289668	9.19715e-13	0.750721	0.0401457
TTV	6	32620196	.	rs9271426	0.132499	1.20889e-08	0.7074	0.0607459
TTV	6	32620208	.	rs9271429	0.573712	7.62651e-11	0.71165	0.052271
TTV	6	32620225	.	rs9271430	0.226379	9.14296e-09	0.759874	0.047791
TTV	6	32620254	.	rs9271431	0.272828	1.41752e-09	0.722864	0.0536112
TTV	6	32620676	.	rs9271458	0.181087	6.25816e-10	0.694275	0.0590072
TTV	6	32620680	.	rs9271459	0.282616	1.04143e-18	1.41044	0.0389446
TTV	6	32620723	.	rs9271461	0.165529	1.31527e-08	0.728418	0.0557489
TTV	6	32620758	.	rs9271463	0.450374	8.43666e-13	0.679448	0.0540232
TTV	6	32620777	.	rs9271465	0.201834	3.89186e-09	0.745822	0.0498016
TTV	6	32620853	.	rs9271469	0.218959	2.90395e-09	0.751556	0.0481073
TTV	6	32620885	.	rs9271470	0.241257	1.86679e-10	0.747108	0.0457547
TTV	6	32621283	.	rs9271490	0.381945	1.35184e-10	0.711107	0.0530946
TTV	6	32621284	.	rs9271491	0.377501	1.5235e-11	0.700025	0.0528696
TTV	6	32621381	.	rs9271493	0.646424	6.187e-09	0.721028	0.05628
TTV	6	32621514	.	rs9271499	0.0995987	2.08308e-14	0.598701	0.0670983
TTV	6	32621549	.	rs9271503	0.227057	4.75946e-09	0.754705	0.0480634
TTV	6	32621550	.	rs114493852	0.0657375	1.40318e-12	1.44622	0.0520841
TTV	6	32621836	.	rs9271514	0.657226	7.82653e-14	0.689818	0.0496879
TTV	6	32622029	.	rs9271523	0.25635	4.90133e-10	0.762237	0.0436335
TTV	6	32622252	.	rs9271540	0.298033	1.13323e-10	0.780054	0.0385223
TTV	6	32622293	.	rs9271541	0.148949	8.38635e-11	1.28683	0.038836
TTV	6	32622343	.	rs9271544	0.179002	4.38196e-08	0.745952	0.0535357
TTV	6	32622376	.	rs9271545	0.148927	7.60248e-10	1.27134	0.0390173
TTV	6	32622377	.	rs9271546	0.396845	1.993e-18	0.695144	0.0415219
TTV	6	32622382	.	rs9271547	0.360141	2.97417e-13	0.717189	0.045564
TTV	6	32622457	.	rs9271548	0.530608	4.23442e-13	0.690498	0.0510968
TTV	6	32622991	.	rs34831921	0.060999	3.40115e-20	0.557517	0.0634689
TTV	6	32622994	.	rs2097432	0.141736	7.72857e-09	1.28674	0.0436609
TTV	6	32623056	.	rs2097431	0.674667	1.06963e-13	0.687753	0.0503668
TTV	6	32623116	.	rs12526593	0.0723775	1.10558e-10	1.37267	0.0490967
TTV	6	32623351	.	rs9271589	0.290182	6.18938e-09	0.79112	0.0403172
TTV	6	32623364	.	rs9271591	0.326613	2.9026e-08	0.789034	0.0427144
TTV	6	32623396	.	rs9271592	0.282167	1.34532e-09	0.790658	0.0387487
TTV	6	32623421	.	rs9271593	0.400262	3.99197e-18	0.697193	0.0415591
TTV	6	32623820	.	rs9271609	0.21753	3.81189e-14	0.703259	0.0465201
TTV	6	32623824	.	rs9271610	0.196601	6.81174e-10	1.27649	0.039562
TTV	6	32624068	.	rs9271622	0.491567	8.7408e-09	0.678046	0.067531
TTV	6	32624199	.	rs9271629	0.470807	1.98776e-08	0.69299	0.0653368
TTV	6	32624219	.	rs9271631	0.542924	3.5367e-13	0.612277	0.0674583
TTV	6	32624432	.	rs9271641	0.641574	1.00807e-10	0.72845	0.0490024
TTV	6	32624536	.	rs35224566	0.0573807	1.41383e-19	0.545477	0.0669627
TTV	6	32624560	.	rs9271644	0.214772	4.53176e-09	0.750225	0.0490119
TTV	6	32624568	.	rs9271645	0.679312	1.66037e-08	0.779269	0.0441874
TTV	6	32624790	.	rs9271655	0.547854	1.70318e-08	0.686081	0.0668045
TTV	6	32624879	.	rs9271664	0.543916	1.94144e-13	0.610071	0.0672101
TTV	6	32624899	.	rs9271665	0.445063	2.1411e-22	0.526131	0.0659696
TTV	6	32624933	.	rs9271667	0.0768379	3.63755e-14	0.581813	0.0715149
TTV	6	32625091	.	rs9271676	0.151402	1.95318e-08	0.735181	0.054778
TTV	6	32625121	.	rs9271677	0.240727	1.81236e-09	0.755377	0.0466492
TTV	6	32625138	.	rs9271680	0.387898	5.46488e-09	0.698994	0.0614012
TTV	6	32625222	.	rs9271689	0.509161	1.31182e-12	0.657191	0.0591819
TTV	6	32625256	.	rs9271693	0.340725	5.25717e-14	0.763919	0.0357848
TTV	6	32625303	.	rs9271695	0.675313	1.31971e-08	0.769133	0.0461849
TTV	6	32625317	.	rs78798979	0.0805322	1.95024e-13	1.38372	0.0441738
TTV	6	32625318	.	rs9271697	0.668491	6.91183e-11	0.731285	0.04798
TTV	6	32625390	.	rs4587163	0.364738	3.77998e-18	0.723917	0.0371986
TTV	6	32625421	.	rs9271700	0.349637	5.43622e-10	0.727603	0.0512411
TTV	6	32625422	.	rs9271701	0.429199	1.10381e-09	0.718643	0.054219
TTV	6	32625443	.	rs9271702	0.648033	1.01243e-13	0.671386	0.053555
TTV	6	32625655	.	rs9271712	0.0820703	1.82075e-13	1.37888	0.0436435
TTV	6	32625702	.	rs9271719	0.666921	1.24156e-09	0.751812	0.0469596
TTV	6	32625745	.	rs9271722	0.455688	1.94061e-08	0.751248	0.0509183
TTV	6	32625911	.	rs9271736	0.210623	2.08437e-08	0.772485	0.0460571
TTV	6	32625913	.	rs9271737	0.224996	1.16211e-08	0.774679	0.0447498
TTV	6	32626321	.	rs74291249	0.158494	1.59575e-12	1.30193	0.037341
TTV	6	32626326	.	rs34518860	0.061207	1.09879e-21	0.538637	0.0646706
TTV	6	32626375	.	rs4645458	0.155329	7.7486e-18	1.41357	0.0402307
TTV	6	32626382	.	rs9271764	0.219976	6.96775e-10	0.738974	0.0490517
TTV	6	32626527	.	rs9271773	0.246702	1.67003e-10	0.692074	0.0576091
TTV	6	32626577	.	rs35366682	0.0353373	1.88789e-10	0.477347	0.116089
TTV	6	32626626	.	rs3104393	0.390385	1.65539e-11	0.673057	0.0587986
TTV	6	32626664	.	rs3129766	0.575004	5.747e-09	0.672419	0.0681449
TTV	6	32627254	.	rs3104390	0.69566	9.53429e-10	0.764506	0.0438981
TTV	6	32627286	.	rs28720766	0.0807948	2.33245e-13	1.38152	0.0441015
TTV	6	32627340	.	rs9271853	0.337394	3.776e-13	0.743575	0.0407917
TTV	6	32628532	.	rs2036202	0.617366	1.25583e-11	0.701732	0.0522915
TTV	6	32628698	.	rs2133035	0.336622	1.65637e-12	0.779149	0.0353439
TTV	6	32628934	.	rs114968544	0.0816803	8.10832e-14	1.38648	0.0437526
TTV	6	32628996	.	rs9271934	0.26387	5.18306e-10	1.23293	0.0336997
TTV	6	32629287	.	rs3129770	0.525821	2.84637e-27	0.680375	0.035601
TTV	6	32631575	.	rs9272065	0.166725	8.95222e-12	1.27001	0.0350356
TTV	6	32632376	.	rs35656734	0.0965107	1.80464e-12	1.41866	0.049613
TTV	6	32632471	HLA-DQA1	rs114310549	0.0719111	8.12826e-13	1.4182	0.048804
TTV	6	32632563	HLA-DQA1	rs28383330	0.0686988	1.97848e-10	0.64953	0.0678149
TTV	6	32632671	HLA-DQA1	rs9272118	0.239536	2.78052e-08	1.31322	0.0490547
TTV	6	32632785	HLA-DQA1	rs9272122	0.108707	3.81377e-09	0.637913	0.076298
TTV	6	32632995	HLA-DQA1	rs28383331	0.0854816	1.1305e-11	0.65145	0.0631264
TTV	6	32633137	HLA-DQA1	rs9272146	0.297252	9.53326e-10	1.20525	0.0305187
TTV	6	32633199	HLA-DQA1	rs9272147	0.0499431	8.43085e-09	1.43491	0.0626957
TTV	6	32633317	HLA-DQA1	rs77639852	0.0764234	3.63306e-14	1.41511	0.0458454
TTV	6	32633650	HLA-DQA1	rs9272178	0.139055	9.29156e-09	1.27695	0.042568
TTV	6	32633674	HLA-DQA1	rs9272179	0.291352	3.70063e-17	1.38023	0.0382625
TTV	6	32633684	HLA-DQA1	rs9272180	0.288899	1.65603e-14	1.35107	0.0392056
TTV	6	32633685	HLA-DQA1	rs2395520	0.0661157	8.20987e-09	0.671657	0.0690496
TTV	6	32633870	HLA-DQA1	rs2002778	0.0906541	1.25981e-15	0.598728	0.0641309
TTV	6	32634288	HLA-DQA1	rs72848263	0.0661401	9.14576e-15	0.584487	0.0692875
TTV	6	32634347	HLA-DQA1	rs34145408	0.0711129	1.16822e-15	0.582157	0.0675613
TTV	6	32634354	HLA-DQA1	rs9272216	0.168232	7.52881e-13	1.38745	0.0456756
TTV	6	32634461	HLA-DQA1	rs9272218	0.252239	2.40367e-14	1.37881	0.0421167
TTV	6	32634508	HLA-DQA1	rs17211475	0.0704497	2.13781e-09	0.670666	0.0667254
TTV	6	32634653	HLA-DQA1	rs17211510	0.0670939	2.39257e-09	0.678737	0.0649263
TTV	6	32634831	HLA-DQA1	rs17211545	0.0376208	1.02314e-09	0.583951	0.0881034
TTV	6	32634977	HLA-DQA1	rs17211580	0.0774902	2.57454e-10	0.669411	0.0634812
TTV	6	32635062	HLA-DQA1	rs371537406	0.0678155	1.90056e-10	1.382	0.0507971
TTV	6	32635115	HLA-DQA1	rs28383335	0.0666573	1.57409e-08	0.684853	0.0669611
TTV	6	32635749	HLA-DQA1	rs9272271	0.143169	9.49122e-09	1.31164	0.0472649
TTV	6	32635753	HLA-DQA1	rs9272272	0.141985	1.50701e-08	1.3083	0.0474721
TTV	6	32635984	HLA-DQA1	rs116708054	0.0800688	1.82391e-15	1.41726	0.0438498
TTV	6	32636120	HLA-DQA1	rs28383338	0.0795716	1.47119e-11	0.657305	0.0621574
TTV	6	32636308	HLA-DQA1	rs76391884	0.0696508	1.71185e-12	1.41983	0.0496782
TTV	6	32636436	HLA-DQA1	rs9272330	0.382736	8.1941e-09	0.692321	0.0637889
TTV	6	32637701	HLA-DQA1	rs9272450	0.142111	1.43685e-08	1.3085	0.0474311
TTV	6	32637748	HLA-DQA1	rs9272454	0.371687	4.60361e-10	0.604141	0.0808639
TTV	6	32637843	HLA-DQA1	rs9272462	0.162562	3.90331e-12	1.28465	0.03609
TTV	6	32637869	HLA-DQA1	rs9272463	0.338854	1.7558e-10	0.787568	0.0374226
TTV	6	32637871	HLA-DQA1	rs9272464	0.185556	5.99596e-15	1.34097	0.0375949
TTV	6	32637878	HLA-DQA1	rs9272465	0.175544	1.15581e-13	1.36819	0.0422388
TTV	6	32638195	HLA-DQA1	rs9272485	0.23492	1.34569e-09	0.748559	0.0477751
TTV	6	32638205	HLA-DQA1	rs9272486	0.186081	7.41458e-10	0.721825	0.0529435
TTV	6	32638367	HLA-DQA1	rs9272496	0.137628	1.86143e-08	1.3215	0.0495637
TTV	6	32639135	HLA-DQA1	rs28383364	0.085469	4.81345e-14	0.614105	0.0646937
TTV	6	32639203	HLA-DQA1	rs28383366	0.0840929	3.25776e-11	0.658157	0.0630518
TTV	6	32639310	HLA-DQA1	rs28383369	0.0744291	1.20513e-10	0.660543	0.0644066
TTV	6	32640258	HLA-DQA1	rs28383403	0.290588	3.27829e-09	0.787902	0.0402874
TTV	6	32640474	HLA-DQA1	rs28383408	0.104759	3.53082e-11	0.624402	0.0711147
TTV	6	32640760	HLA-DQA1	rs28383418	0.288954	2.2996e-10	0.774003	0.0404076
TTV	6	32641072	HLA-DQA1	rs9272672	0.120878	1.06183e-09	1.35329	0.0495983
TTV	6	32641280	HLA-DQA1	rs9272687	0.227995	2.23601e-25	1.40879	0.032924
TTV	6	32641418	HLA-DQA1	rs36219699	0.0786051	4.02206e-08	0.717155	0.0605593
TTV	6	32643115	HLA-DQA1	rs9272917	0.192578	3.64343e-09	0.732462	0.0527736
TTV	6	32643116	HLA-DQA1	rs9272918	0.190158	1.14115e-08	0.734493	0.0540573
TTV	6	32643199	HLA-DQA1	rs9492	0.0726309	3.77939e-08	0.714782	0.061041
TTV	6	32643226	HLA-DQA1	rs9272932	0.164658	2.337e-08	1.3011	0.0471281
TTV	6	32643252	HLA-DQA1	rs1065036	0.221955	1.14039e-08	1.28835	0.0443846
TTV	6	32643263	HLA-DQA1	rs9272937	0.206809	1.19662e-19	1.38484	0.0358992
TTV	6	32643478	HLA-DQA1	rs1065045	0.230662	9.79772e-14	1.36909	0.0422034
TTV	6	32643834	HLA-DQA1	rs9273011	0.0924469	2.52728e-15	1.509	0.0520013
TTV	6	32643864	HLA-DQA1	rs9273012	0.12413	4.56189e-10	1.38974	0.052798
TTV	6	32643982	HLA-DQA1	rs36214159	0.0765513	3.9117e-08	0.709205	0.0625339
TTV	6	32644456	HLA-DQA1	rs9273069	0.281455	9.05033e-13	1.4405	0.0510892
TTV	6	32644488	HLA-DQA1	rs9273072	0.211457	5.92748e-21	1.39098	0.0351397
TTV	6	32644619	HLA-DQA1	rs9273084	0.460905	1.89337e-09	1.37095	0.052525
TTV	6	32646248	HLA-DQA1	rs9273241	0.555038	3.7834e-08	1.34524	0.0539156
TTV	6	32646796	HLA-DQA1	rs78568738	0.0675514	3.79122e-08	0.71168	0.0618377
TTV	6	32652795	.	rs17612852	0.781353	6.05283e-13	1.62588	0.0675133
TTV	6	32658715	HLA-DQB1	rs9273370	0.686111	9.61007e-11	1.73727	0.0853266
TTV	6	32660495	HLA-DQB1	rs41270875	0.176401	5.02878e-16	1.37491	0.0392545
TTV	6	32661685	HLA-DQB1	rs9273786	0.0839411	2.04122e-08	0.700141	0.0635599
TTV	6	32661690	HLA-DQB1	rs28724247	0.394041	1.13841e-11	1.31716	0.040584
TTV	6	32662455	HLA-DQB1	rs9274130	0.0530513	3.8711e-09	0.65826	0.0709989
TTV	6	32662465	HLA-DQB1	rs9274134	0.0734119	4.32491e-08	0.707494	0.0631776
TTV	6	32662585	HLA-DQB1	rs9274172	0.269905	1.34534e-14	1.43765	0.0471349
TTV	6	32663555	HLA-DQB1	rs9274250	0.830593	1.44661e-08	1.31914	0.0488698
TTV	6	32665004	HLA-DQB1	rs1049066	0.236988	3.097e-17	1.35522	0.0360028
TTV	6	32665005	HLA-DQB1	rs12722115	0.237293	3.06789e-17	1.35504	0.0359822
TTV	6	32665180	HLA-DQB1	rs9274418	0.242868	1.71415e-10	1.42327	0.0552795
TTV	6	32665936	HLA-DQB1	rs9274477	0.222568	1.50842e-08	1.28658	0.0445154
TTV	6	32665979	HLA-DQB1	rs9274481	0.60482	7.90231e-11	1.3888	0.0505099
TTV	6	32666171	HLA-DQB1	rs35353422	0.207888	2.85544e-12	1.33057	0.0408905
TTV	6	32666837	HLA-DQB1	rs281860809	0.412405	5.62984e-12	1.29657	0.0377024
TTV	6	32666843	HLA-DQB1	rs9274535	0.778769	4.24376e-09	1.38604	0.055572
TTV	6	32667145	HLA-DQB1	rs4403294	0.865283	4.3201e-08	1.34733	0.0544294
TTV	6	32667215	HLA-DQB1	rs4993141	0.0957413	6.62668e-09	1.3971	0.0576543
TTV	6	32667744	HLA-DQB1	rs9274599	0.534855	4.92134e-09	1.56027	0.076047
TTV	6	32667910	HLA-DQB1	rs9274606	0.226268	2.37283e-09	1.29143	0.0428399
TTV	6	32668188	HLA-DQB1	rs9274620	0.222732	1.52094e-08	1.26725	0.0418526
TTV	6	32668213	HLA-DQB1	rs9274622	0.222134	7.9352e-10	1.27673	0.0397485
TTV	6	32668296	HLA-DQB1	rs3828802	0.547082	1.46989e-10	1.24104	0.0336973
TTV	6	32668413	HLA-DQB1	rs9274645	0.210333	5.35065e-09	1.28104	0.0424393
TTV	6	32668599	HLA-DQB1	rs2856698	0.223274	5.42918e-17	1.35381	0.0361612
TTV	6	32669381	HLA-DQB1	rs17205528	0.0958692	8.89892e-10	1.57153	0.0737679
TTV	6	32670917	HLA-DQB1	rs9274778	0.212876	4.48955e-13	0.731412	0.043202
TTV	6	32680396	.	rs28746894	0.208908	3.11795e-08	1.30696	0.0483678
TTV	6	32680936	.	rs28746902	0.324414	1.61856e-08	1.26607	0.0417669
TTV	6	32680991	.	rs28746903	0.215973	1.52048e-08	1.27788	0.0433272
TTV	6	32681170	.	rs9275089	0.254337	1.6272e-12	0.76949	0.0370976
TTV	6	32681731	.	rs9275107	0.231244	3.18553e-14	0.746146	0.0385787
TTV	6	32681740	.	rs28746913	0.302411	2.80584e-13	1.31785	0.0377905
TTV	6	32681766	.	rs28746915	0.248653	3.43611e-10	1.30024	0.0418229
TTV	6	32681887	.	rs1694112	0.384936	2.50745e-10	1.31271	0.043009
TTV	6	32682417	.	rs28746931	0.299099	8.01738e-15	1.33498	0.0371962
TTV	6	32682440	.	rs28746932	0.378175	9.97149e-20	1.33946	0.0321553
TTV	6	32682456	.	rs9275122	0.201354	2.35824e-10	0.763804	0.0425259
TTV	6	32682568	.	rs28891488	0.273951	2.08377e-09	1.28423	0.0417554
TTV	6	32682585	.	rs28891489	0.362579	2.85555e-17	1.40956	0.0406137
TTV	6	32683103	.	rs9275137	0.243057	1.73531e-15	0.748241	0.0364408
TTV	6	32683106	.	rs17212104	0.412817	1.65116e-21	1.38248	0.0340029
TTV	6	32683241	.	rs9275140	0.234736	2.70494e-16	0.738686	0.037001
TTV	6	32683441	.	rs9275144	0.295322	8.98229e-14	0.754875	0.0377197
TTV	6	32683477	.	rs17205844	0.332786	6.40552e-16	1.3256	0.0348782
TTV	6	32683488	.	rs17205851	0.338113	2.00384e-17	1.33885	0.0343571
TTV	6	32683520	.	rs17205858	0.41277	1.50192e-14	1.32696	0.0367999
TTV	6	32683780	.	rs9275147	0.282616	7.04303e-12	0.77134	0.0378641
TTV	6	32683852	.	rs17212251	0.361875	7.08331e-17	1.33157	0.0343127
TTV	6	32683930	.	rs7750477	0.266591	6.2246e-18	0.74328	0.0343846
TTV	6	32683936	.	rs17212279	0.223519	4.10482e-08	1.31502	0.0499153
TTV	6	32683960	.	rs17205928	0.371422	6.24196e-19	1.33091	0.0321643
TTV	6	32683964	.	rs3021062	0.255181	6.91805e-18	0.740284	0.0349016
TTV	6	32684249	.	rs17212336	0.31027	2.65906e-13	1.30991	0.0369265
TTV	6	32684273	.	rs17205998	0.293319	4.80445e-10	1.27487	0.0390088
TTV	6	32684292	.	rs17206005	0.271845	2.68006e-09	1.26138	0.0390252
TTV	6	32684300	.	rs17206012	0.301385	3.85269e-11	1.2853	0.0379736
TTV	6	32684567	.	rs3021059	0.25804	4.07878e-17	0.748227	0.0344861
TTV	6	32684938	.	rs28746946	0.157806	6.22498e-14	1.56211	0.0594462
TTV	6	32685152	.	rs9275164	0.264395	2.41226e-17	0.749941	0.0339661
TTV	6	32685161	.	rs28746960	0.346966	7.68956e-16	1.31759	0.0342233
TTV	6	32685179	.	rs9275165	0.252093	1.02443e-17	0.747083	0.0340185
TTV	6	32685186	.	rs9275166	0.216796	4.05085e-15	0.739414	0.0384419
TTV	6	32685191	.	rs28746961	0.381256	7.64985e-20	1.33021	0.0312936
TTV	6	32685202	.	rs28746962	0.360679	9.43519e-17	1.31364	0.0328218
TTV	6	32685293	.	rs4947342	0.245548	3.17996e-17	0.731229	0.0370898
TTV	6	32685302	.	rs28746963	0.306469	1.34055e-16	1.35299	0.036556
TTV	6	32685306	.	rs28746964	0.259096	1.94864e-14	1.3539	0.039586
TTV	6	32685629	.	rs28746972	0.381837	7.12294e-19	1.35504	0.034242
TTV	6	32685833	.	rs112080476	0.0503493	5.37834e-13	1.47854	0.0541973
TTV	6	32686676	.	rs28747006	0.311366	1.82395e-13	1.32041	0.0377585
TTV	6	32686698	.	rs28747007	0.331701	7.42518e-11	1.27785	0.0376516
TTV	6	32686819	.	rs28747013	0.348625	1.32247e-13	1.33376	0.0388985
TTV	6	32686863	.	rs2856688	0.228647	2.02502e-13	0.750449	0.0390742
TTV	6	32686881	.	rs28747014	0.3514	9.31437e-18	1.32963	0.0331971
TTV	6	32686896	.	rs28747015	0.324398	1.28391e-14	1.31226	0.0352579
TTV	6	32687053	.	rs28747024	0.311498	2.29301e-18	1.34854	0.0342055
TTV	6	32687054	.	rs28747025	0.314122	1.17135e-18	1.35002	0.034037
TTV	6	32687083	.	rs28747026	0.316833	8.48183e-19	1.37562	0.0360201
TTV	6	32687200	.	rs28747027	0.364374	6.95066e-16	1.30108	0.032608
TTV	6	32687212	.	rs28747028	0.370407	1.12629e-17	1.3136	0.0318651
TTV	6	32687436	.	rs28747033	0.371509	1.97908e-17	1.32451	0.0330836
TTV	6	32687441	.	rs2856683	0.251371	1.30048e-17	0.73806	0.0355504
TTV	6	32687480	.	rs28747034	0.45373	4.44496e-13	1.34606	0.0410398
TTV	6	32687591	.	rs28747038	0.256329	2.34094e-09	1.31586	0.0459617
TTV	6	32687731	.	rs28747043	0.207748	1.82641e-08	1.28109	0.0440166
TTV	6	32687801	.	rs28747047	0.257128	1.56868e-08	1.25572	0.0402754
TTV	6	32689478	.	rs3129713	0.148346	3.05578e-11	0.720296	0.0493829
TTV	6	32689480	.	rs4570006	0.329193	6.58354e-18	1.35256	0.0350264
TTV	6	32689904	.	rs9405119	0.353825	9.34582e-11	1.31902	0.0427487
TTV	6	32690434	.	rs9469219	0.589872	1.94934e-08	1.34755	0.0531104
TTV	6	32691353	.	rs112283910	0.0376766	3.08439e-08	1.47601	0.0703223
TTV	6	32692049	.	rs112473439	0.0594581	3.58286e-15	1.48734	0.0504519
TTV	6	32692061	.	rs3129718	0.928298	3.2624e-13	0.672606	0.0544542
TTV	6	32692077	.	rs113362556	0.0576707	4.96002e-14	1.47903	0.0519566
TTV	6	32692101	.	rs9275224	0.648488	2.39844e-13	1.38053	0.0440258
TTV	6	32692190	.	rs112918734	0.0445836	1.19922e-14	1.55431	0.0571572
TTV	6	32692217	.	rs4713580	0.503926	1.58331e-08	1.2474	0.0391107
TTV	6	32695900	.	rs35122881	0.0738427	1.53579e-11	1.41446	0.0514125
TTV	6	32696105	.	rs113154049	0.0501961	7.04188e-13	1.50138	0.0566101
TTV	6	32696281	.	rs112205942	0.04711	1.44408e-11	1.4916	0.0592069
TTV	6	32696471	.	rs112576294	0.0495426	4.49895e-13	1.51125	0.0570387
TTV	6	32696900	.	rs2647007	0.136283	8.73939e-12	0.738259	0.0444575
TTV	6	32696906	.	rs75444829	0.0525199	1.04267e-12	1.48577	0.0555716
TTV	6	32696945	.	rs2395522	0.611981	3.03161e-11	1.32345	0.0421736
TTV	6	32697323	.	rs112767544	0.0529159	1.01853e-14	1.52929	0.054906
TTV	6	32697481	.	rs9275309	0.0551343	9.7645e-11	1.53723	0.0664523
TTV	6	32697770	.	rs116436080	0.0593315	1.32258e-14	1.47638	0.0505729
TTV	6	32697779	.	rs112397362	0.0597241	4.55866e-15	1.4834	0.0503076
TTV	6	32698750	.	rs112841457	0.0479862	2.91712e-14	1.53579	0.0564392
TTV	6	32698783	.	rs9275322	0.0584337	6.45507e-11	1.47144	0.0591236
TTV	6	32698832	.	rs9275323	0.0668976	5.45151e-10	1.44303	0.0590993
TTV	6	32699587	.	rs17427599	0.072192	2.04421e-13	1.60384	0.0643086
TTV	6	32700855	.	rs9275375	0.0653541	1.04018e-14	1.55545	0.0571178
TTV	6	32701472	.	rs111808493	0.054805	2.19944e-15	1.51714	0.052566
TTV	6	32701494	.	rs17615141	0.0551779	4.85019e-15	1.50847	0.052498
TTV	6	32702437	.	rs9275417	0.0571295	1.29705e-11	1.54679	0.0644385
TTV	6	32703819	.	rs9275440	0.0482073	1.82973e-09	1.53798	0.0715993
TTV	6	32706500	.	rs28772283	0.36014	1.11878e-08	1.3274	0.0495872
TTV	6	32709381	.	rs114931041	0.0527032	2.3676e-15	1.53421	0.0540398
TTV	6	32713090	.	rs112037412	0.030102	2.70015e-08	1.54193	0.0778862
TTV	6	32800944	.	rs2621367	0.319148	9.17845e-09	0.794504	0.0400396
TTV	6	32829584	TAP2	rs241440	0.194282	9.0256e-09	0.742129	0.0518836
TTV	6	33146394	HCG24	rs1003979	0.913586	2.21174e-08	1.38113	0.0577174
HPV	6	32606531	.	rs2760994	0.591587	1.73567e-08	0.807273	0.0379835
HPV	6	32632995	HLA-DQA1	rs28383331	0.090081	7.81091e-08	1.26838	0.0442599
HPV	6	32639203	HLA-DQA1	rs28383366	0.0889575	6.58253e-08	1.26975	0.0442085
HPV	12	84411937	.	rs17011955	0.0810741	8.04079e-08	1.28223	0.0463276
HPV	12	84456930	.	rs7134087	0.0238362	7.00912e-09	1.54919	0.0755919
HPV	12	84473210	.	rs10862868	0.0498563	8.8591e-09	1.43139	0.06236
HPV	12	84495340	.	rs12812578	0.0335274	3.72774e-09	1.38213	0.0548901
HHV5	3	4860769	.	rs66507370	0.115316	2.02013e-08	0.814214	0.0366351
HHV5	3	4862164	.	rs9818913	0.122606	1.97521e-08	0.816571	0.0360948
HHV5	3	4862244	.	rs9819062	0.0859799	4.41006e-08	0.78851	0.0434102
HHV5	3	4865640	.	rs9839336	0.0764816	3.94439e-08	0.785053	0.0440543
HHV5	4	102568446	NFKB1	rs230498	0.607437	2.71754e-08	0.907076	0.0175452
HHV5	6	29644108	.	rs3131854	0.893882	3.8043e-09	1.19618	0.0304006
HHV5	6	29684564	ZFP57	rs9257986	0.0166991	1.18604e-08	0.689362	0.0652416
HHV5	6	29687035	.	rs3129043	0.931268	2.06507e-12	1.26172	0.033069
HHV5	6	29702701	.	rs4713235	0.655744	2.73175e-08	1.09794	0.0168122
HHV5	6	29702784	.	rs3131869	0.649745	2.76006e-10	1.12318	0.0184052
HHV5	6	29704214	.	rs3116798	0.931221	1.39874e-08	1.20186	0.0324088
HHV5	6	29704866	.	rs2394659	0.816263	8.26208e-10	1.1458	0.022168
HHV5	6	29704999	.	rs3116795	0.785335	2.83958e-09	1.12215	0.0193997
HHV5	6	29705409	.	rs3116793	0.778264	2.24211e-09	1.11952	0.0188816
HHV5	6	29705468	.	rs3116791	0.742094	2.63607e-10	1.11865	0.0177447
HHV5	6	29706398	.	rs3116789	0.758422	3.37655e-08	1.1031	0.0177744
HHV5	6	29706420	.	rs3116788	0.764148	2.35582e-08	1.10504	0.0178884
HHV5	6	29709857	.	rs1610590	0.793305	1.11056e-09	1.13017	0.0200844
HHV5	6	29710743	.	rs1610593	0.83288	3.53827e-08	1.1393	0.0236577
HHV5	6	29711239	.	rs1611356	0.776945	6.57806e-10	1.12067	0.0184465
HHV5	6	29711270	.	rs1610594	0.791873	1.52711e-10	1.13682	0.0200289
HHV5	6	29711393	.	rs1610595	0.728654	1.06124e-08	1.11043	0.0183102
HHV5	6	29711412	.	rs1610745	0.747086	3.00907e-09	1.11199	0.0178978
HHV5	6	29711640	.	rs1611358	0.749793	1.78444e-08	1.10706	0.0180602
HHV5	6	29711654	.	rs1611359	0.723819	1.50708e-08	1.11127	0.0186369
HHV5	6	29711774	.	rs1611363	0.878491	4.20147e-09	1.19169	0.0298456
HHV5	6	29711825	.	rs1611364	0.892963	1.47249e-11	1.18528	0.0251795
HHV5	6	29711844	.	rs1611365	0.748054	6.05525e-09	1.11066	0.0180482
HHV5	6	29711983	.	rs1611366	0.795144	1.26617e-09	1.12972	0.0200882
HHV5	6	29712204	.	rs1611370	0.799348	4.15994e-10	1.13648	0.0204763
HHV5	6	29712244	.	rs1611371	0.940808	2.16372e-11	1.26402	0.0349979
HHV5	6	29712295	.	rs1611372	0.743472	4.0302e-10	1.11798	0.0178356
HHV5	6	29712365	.	rs1611376	0.745691	1.07492e-09	1.11339	0.0176135
HHV5	6	29712375	.	rs1611377	0.746037	9.59673e-10	1.11394	0.0176435
HHV5	6	29712766	.	rs1611382	0.750981	3.2189e-09	1.10661	0.0171116
HHV5	6	29712770	.	rs1611383	0.750204	2.97943e-09	1.10683	0.0171085
HHV5	6	29712810	.	rs1611384	0.752524	4.16182e-09	1.10965	0.0177017
HHV5	6	29712828	.	rs1611385	0.752279	6.17593e-09	1.10876	0.0177638
HHV5	6	29713012	.	rs1611388	0.756955	8.15736e-11	1.12412	0.0180067
HHV5	6	29713310	.	rs734260	0.810819	9.55859e-11	1.14871	0.0214157
HHV5	6	29713686	.	rs1610596	0.793581	1.35291e-10	1.13568	0.0198144
HHV5	6	29714085	.	rs1610598	0.69294	1.22457e-08	1.11601	0.0192691
HHV5	6	29714102	.	rs1610599	0.741831	1.22745e-09	1.11414	0.0177866
HHV5	6	29714924	.	rs1629180	0.855441	3.43567e-09	1.16633	0.0260367
HHV5	6	29715089	.	rs1627567	0.776719	1.40736e-09	1.11972	0.0186769
HHV5	6	29715124	.	rs1627465	0.760989	1.0494e-09	1.11545	0.0179064
HHV5	6	29720403	HLA-F	rs9258158	0.0335069	4.54821e-08	0.75682	0.0509554
HHV5	6	29723967	HLA-F	rs2076181	0.128211	3.19519e-08	0.873224	0.0245125
HHV5	6	29725336	HLA-F	rs2076177	0.138933	2.96943e-09	0.870705	0.0233348
HHV5	6	29737307	HLA-F-AS1	rs7751815	0.161328	2.77688e-08	0.893113	0.0203497
HHV5	6	29751784	IFITM4P	rs909728	0.418823	2.57393e-10	0.867298	0.0225185
HHV5	6	29756287	.	rs9258262	0.112944	3.17945e-08	0.868966	0.0253922
HHV5	6	29764467	.	rs1626392	0.881878	3.38299e-09	1.15515	0.0243969
HHV5	6	29766041	.	rs11751915	0.038273	7.24214e-14	0.744429	0.0394389
HHV5	6	29768375	.	rs1737042	0.216614	1.78872e-15	0.861663	0.0187162
HHV5	6	29777984	.	rs1615251	0.174071	4.91204e-10	0.86545	0.0232254
HHV5	6	29791289	HCG4	rs1610641	0.10974	6.40391e-09	0.845482	0.0289102
HHV5	6	29792411	HLA-V	rs1610718	0.0928864	3.70232e-09	0.817682	0.0341331
HHV5	6	29792733	HLA-V	rs1611211	0.147268	2.41028e-08	0.869403	0.0250821
HHV5	6	29793022	HLA-V	rs77141969	0.0422187	2.1567e-15	0.733437	0.0390841
HHV5	6	29794058	HLA-V	rs1611220	0.189178	3.03302e-11	0.862978	0.0221772
HHV5	6	29794563	HLA-V	rs9278319	0.0555044	1.0111e-14	0.724973	0.0415646
HHV5	6	29800690	HLA-V	rs909720	0.105474	3.38047e-09	0.841991	0.0290912
HHV5	6	29801844	HLA-V	rs1632995	0.101308	2.53397e-10	0.802648	0.0347576
HHV5	6	29802646	HLA-V	rs1610656	0.0835497	2.52076e-14	0.766681	0.034863
HHV5	6	29802673	HLA-V	rs28627687	0.0677707	1.69683e-15	0.738697	0.0380406
HHV5	6	29812548	.	rs1610670	0.165322	3.97328e-13	0.839269	0.0241473
HHV5	6	29813243	.	rs2517917	0.0404962	1.26036e-13	0.736267	0.0413159
HHV5	6	29849329	.	rs2523765	0.661998	1.38617e-10	1.14287	0.0208095
HHV5	6	29850223	.	rs3094178	0.654221	3.53549e-11	1.13116	0.0186096
HHV5	6	29860533	.	rs3094657	0.853319	1.01858e-10	1.15822	0.0227229
HHV5	6	29861013	.	rs3094171	0.841781	1.68982e-11	1.15614	0.0215562
HHV5	6	29861819	.	rs3128906	0.824794	4.02386e-12	1.14539	0.01957
HHV5	6	29869411	HCP5B	rs9258883	0.746567	2.31484e-12	1.1299	0.0174121
HHV5	6	29870232	HCP5B	rs3873265	0.784494	3.97367e-08	1.11613	0.0200056
HHV5	6	29886431	HLA-H	rs2394236	0.692435	3.81242e-08	1.11175	0.0192629
HHV5	6	29887929	HLA-H	rs3128878	0.800211	3.25568e-09	1.15753	0.0247184
HHV5	6	29890142	HLA-H	rs9259268	0.816504	2.99354e-09	1.15644	0.0245016
HHV5	6	29891904	HLA-H	rs9259301	0.694785	3.25146e-08	1.11755	0.0201077
HHV5	6	29892629	HLA-H	rs3115599	0.682866	4.05507e-08	1.11365	0.0196125
HHV5	6	29892683	HLA-H	rs3115598	0.884048	1.3514e-09	1.16116	0.0246517
HHV5	6	29893334	HLA-H	rs72495971	0.0777639	7.66431e-16	0.794893	0.0284818
HHV5	6	29893503	HLA-H	rs3128865	0.691889	4.16427e-09	1.1194	0.0191909
HHV5	6	29893532	HLA-H	rs1419658	0.667568	3.3519e-08	1.11503	0.0197177
HHV5	6	29896701	.	rs9259445	0.685933	2.45487e-08	1.11516	0.0195464
HHV5	6	29898486	.	rs9259478	0.634186	3.27921e-08	1.12457	0.0212451
HHV5	6	29899122	.	rs9259493	0.669608	1.61599e-08	1.1199	0.0200464
HHV5	6	29900264	.	rs3094182	0.706161	1.75613e-09	1.12113	0.0189966
HHV5	6	29900287	.	rs3128994	0.681609	1.60274e-08	1.11713	0.0196032
HHV5	6	29901105	.	rs2571411	0.671872	4.90445e-08	1.11558	0.020051
HHV5	6	29902195	.	rs3094180	0.687423	5.44957e-09	1.12192	0.0197224
HHV5	6	29902987	.	rs28577879	0.0855375	7.14105e-18	0.797503	0.0262718
HHV5	6	29903894	.	rs2517865	0.451094	2.64845e-11	1.13414	0.0188866
HHV5	6	29904126	.	rs1611518	0.636208	8.14305e-09	1.12505	0.0204372
HHV5	6	29904674	.	rs1611522	0.666014	4.11119e-08	1.11661	0.0201047
HHV5	6	29904735	.	rs2517831	0.439892	3.34421e-13	1.14458	0.0185496
HHV5	6	29905180	.	rs1611527	0.660137	6.49095e-09	1.12089	0.019664
HHV5	6	29905867	.	rs379030	0.858003	9.8175e-12	1.15789	0.0215293
HHV5	6	29906186	.	rs9259594	0.64864	5.39165e-09	1.12008	0.0194365
HHV5	6	29906425	.	rs2428532	0.663151	1.76093e-08	1.11766	0.0197447
HHV5	6	29906488	.	rs2428531	0.681197	5.61377e-09	1.12392	0.0200453
HHV5	6	29906713	.	rs2734932	0.342415	1.48794e-10	1.16364	0.0236561
HHV5	6	29906733	.	rs2508045	0.653408	1.80568e-08	1.11625	0.019535
HHV5	6	29906838	.	rs9259606	0.655218	1.61687e-09	1.12348	0.0193007
HHV5	6	29906870	.	rs9259608	0.654884	2.47434e-10	1.12979	0.019283
HHV5	6	29907062	.	rs9259612	0.61576	1.32813e-09	1.12899	0.0200076
HHV5	6	29907106	.	rs9259613	0.645401	6.99706e-09	1.1189	0.0194003
HHV5	6	29907197	.	rs2517813	0.385662	9.84795e-10	1.13272	0.0203898
HHV5	6	29907748	.	rs2428527	0.673477	1.06727e-08	1.12	0.0198143
HHV5	6	29907835	.	rs9259630	0.639274	1.56204e-09	1.1221	0.0190799
HHV5	6	29907847	.	rs9259631	0.641564	9.44552e-10	1.12364	0.0190529
HHV5	6	29907878	.	rs9259632	0.652806	3.32497e-10	1.12872	0.0192725
HHV5	6	29907969	.	rs411228	0.704899	4.05279e-09	1.12722	0.0203592
HHV5	6	29908088	.	rs3916452	0.656859	1.32344e-08	1.11867	0.019732
HHV5	6	29908209	.	rs2860268	0.60356	8.85235e-10	1.13482	0.0206359
HHV5	6	29908336	.	rs2394700	0.654323	2.2099e-08	1.11755	0.0198652
HHV5	6	29908399	.	rs2975026	0.683493	4.21811e-08	1.11874	0.0204696
HHV5	6	29908479	.	rs9259648	0.821853	1.14376e-08	1.14699	0.0240266
HHV5	6	29908503	.	rs13194536	0.085601	5.74141e-18	0.797261	0.0262311
HHV5	6	29909795	.	rs3128992	0.0791466	1.38196e-11	0.787394	0.0353601
HHV5	6	29909797	.	rs6911762	0.539071	4.11925e-08	1.13554	0.023171
HHV5	6	29915703	.	rs1611469	0.0723764	1.71252e-14	0.788608	0.0309607
HHV5	6	29916828	.	rs1632920	0.762874	1.61375e-09	1.13528	0.0210324
HHV5	6	29916864	.	rs72498347	0.0877931	5.22547e-18	0.798702	0.0259897
HHV5	6	29916869	.	rs1632919	0.799278	2.95762e-12	1.14486	0.0193817
HHV5	6	29917405	.	rs397732	0.749642	5.29763e-10	1.13487	0.0203728
HHV5	6	29920071	HCG4B	rs28360006	0.0658619	3.5927e-14	0.786188	0.0317573
HHV5	6	29925458	HCG4B	rs2517779	0.371324	1.80662e-13	1.15573	0.0196579
HHV5	6	29925516	HCG4B	rs1056242	0.622345	9.45449e-09	1.11315	0.0186735
HHV5	6	29926522	HCG4B	rs78455625	0.0427705	7.72409e-12	0.778182	0.0366467
HHV5	6	29926986	HCG4B	rs425052	0.120992	6.35581e-14	0.786738	0.0319791
HHV5	6	29927225	HCG4B	rs2517764	0.271512	3.35523e-08	1.10576	0.0182063
HHV5	6	29928903	HCG4B	rs2517754	0.611347	1.66171e-09	1.11715	0.018378
HHV5	6	29928936	HCG4B	rs1655933	0.0868265	1.96373e-12	0.810704	0.0298211
HHV5	6	29930974	HCG4B	rs2517742	0.140031	1.19217e-13	0.844019	0.0228617
HHV5	6	29930989	HCG4B	rs2734911	0.376612	4.40456e-16	1.16361	0.0186455
HHV5	6	29939424	HLA-A	rs28749119	0.271927	9.33159e-09	1.11292	0.0186315
HHV5	6	29948614	HLA-A	rs2517718	0.529802	1.12713e-13	1.14115	0.0177831
HHV5	6	29949137	HLA-A	rs9260316	0.599772	4.5242e-10	1.11639	0.0176592
HHV5	6	29951110	.	rs9260405	0.603488	2.37843e-09	1.11162	0.0177268
HHV5	6	29953287	.	rs9260519	0.582207	2.51905e-09	1.11075	0.0176223
HHV5	6	29953358	.	rs9260521	0.428695	1.63791e-10	1.14296	0.0209048
HHV5	6	29953381	.	rs9260524	0.587464	6.80764e-11	1.12359	0.0178593
HHV5	6	29953996	.	rs9260555	0.596815	1.60239e-10	1.11919	0.0176071
HHV5	6	29954165	.	rs9260566	0.566703	2.59244e-09	1.11826	0.0187681
HHV5	6	29956517	.	rs73725598	0.396502	2.04342e-09	1.22459	0.0337996
HHV5	6	29961038	.	rs17179957	0.0605473	1.94028e-11	0.791032	0.0349332
HHV5	6	29966245	.	rs6914699	0.419851	2.8341e-08	1.09295	0.0160108
HHV5	6	29966332	.	rs2571405	0.663651	1.39657e-14	1.13834	0.0168342
HHV5	6	29968021	.	rs4248140	0.411235	2.41114e-10	1.10746	0.016118
HHV5	6	29968029	.	rs2517674	0.172867	9.07214e-13	0.832345	0.0256874
HHV5	6	29969963	.	rs2256539	0.617621	2.80444e-09	1.12077	0.0191867
HHV5	6	29970897	HCG9	rs2517670	0.658365	1.22072e-08	1.11599	0.0192644
HHV5	6	29971076	HCG9	rs2735080	0.641795	4.91215e-11	1.12667	0.0181434
HHV5	6	29971155	HCG9	rs2735079	0.62367	3.75189e-10	1.12415	0.018683
HHV5	6	29971371	HCG9	rs2523968	0.630859	1.22312e-13	1.14013	0.0176876
HHV5	6	29972075	HCG9	rs435766	0.613156	4.2193e-14	1.14654	0.0181025
HHV5	6	29972108	HCG9	rs380924	0.527125	5.00941e-10	1.13116	0.0198181
HHV5	6	29973166	HCG9	rs4959010	0.350107	1.28442e-08	1.11681	0.0194216
HHV5	6	29974080	HCG9	rs2523948	0.630399	2.11968e-12	1.12961	0.0173452
HHV5	6	29975080	HCG9	rs2232238	0.0917309	1.9832e-11	0.831809	0.0274557
HHV5	6	29975228	HCG9	rs422640	0.0569849	1.97657e-08	0.812752	0.0369305
HHV5	6	29975258	HCG9	rs400488	0.0774699	1.08097e-10	0.821064	0.0305421
HHV5	6	29975713	HCG9	rs2735076	0.813721	4.58943e-12	1.15726	0.0211127
HHV5	6	29976118	HCG9	rs2245952	0.101692	2.13124e-18	0.793027	0.0265022
HHV5	6	29983202	HCG9	rs73428121	0.0933001	6.84868e-09	0.839134	0.030267
HHV5	6	29984776	.	rs58867136	0.130431	1.28828e-11	0.851965	0.0236648
HHV5	6	29985143	.	rs17186944	0.0634246	1.52568e-09	0.803342	0.0362444
HHV5	6	29985493	.	rs11755992	0.137105	4.36889e-12	0.855795	0.0224883
HHV5	6	29986334	.	rs12662947	0.113009	3.04021e-16	0.815492	0.0249597
HHV5	6	29986503	.	rs12662967	0.150164	3.57141e-12	0.864121	0.0210037
HHV5	6	29987074	.	rs17186979	0.113725	2.77318e-13	0.829135	0.02565
HHV5	6	29987649	.	rs17180759	0.0938118	6.53493e-10	0.844817	0.0273007
HHV5	6	29987654	.	rs73725921	0.0952734	5.17583e-10	0.845697	0.0269718
HHV5	6	29987762	.	rs17180794	0.0995498	5.1804e-10	0.832725	0.0294601
HHV5	6	29989292	.	rs4959039	0.301003	1.81549e-08	1.10572	0.0178547
HHV5	6	29989508	.	rs12664166	0.135342	1.90471e-11	0.857333	0.0229295
HHV5	6	29993945	.	rs9260975	0.0990835	1.17218e-13	0.80728	0.0288528
HHV5	6	29994066	.	rs17187252	0.0688024	5.4502e-10	0.805463	0.0348619
HHV5	6	29994076	.	rs9260978	0.0981234	3.48876e-15	0.797348	0.0287682
HHV5	6	29995402	.	rs6910898	0.0796587	5.166e-09	0.8136	0.0353124
HHV5	6	29998893	POLR1HASP	rs6917877	0.113877	1.58738e-16	0.814372	0.0248902
HHV5	6	29998897	POLR1HASP	rs6940956	0.117532	1.54348e-16	0.817011	0.0244882
HHV5	6	29999525	POLR1HASP	rs6923777	0.453724	9.84277e-09	0.876717	0.022948
HHV5	6	30003150	POLR1HASP	rs9295826	0.364462	1.14217e-10	1.13373	0.0194693
HHV5	6	30006148	HLA-J	rs4313034	0.812935	7.78925e-11	1.14025	0.0201771
HHV5	6	30013591	POLR1HASP	rs9261134	0.114972	1.68288e-09	0.855153	0.0259675
HHV5	6	30018365	POLR1HASP	rs6931672	0.0305228	8.83242e-09	0.756887	0.0484273
HHV5	6	30018724	POLR1HASP	rs6932091	0.112555	4.44347e-10	0.848486	0.0263405
HHV5	6	30018907	POLR1HASP	rs165256	0.0754744	4.42696e-11	0.79726	0.0343866
HHV5	6	30019414	POLR1HASP	rs17187488	0.071805	7.6262e-12	0.785469	0.0352754
HHV5	6	30021912	POLR1HASP	rs10947045	0.117119	3.22969e-09	0.857938	0.0258845
HHV5	6	30030056	POLR1HASP	rs7760299	0.0977889	1.80039e-09	0.833276	0.0303233
HHV5	6	30031451	POLR1HASP	rs58555592	0.127069	5.51512e-11	0.854826	0.0239247
HHV5	6	30031474	POLR1HASP	rs9261185	0.147677	4.659e-10	0.869841	0.0223821
HHV5	6	30036020	POLR1HASP	rs3869067	0.116042	4.55316e-10	0.841112	0.0277568
HHV5	6	30036921	POLR1HASP	rs58314476	0.0720108	3.56079e-08	0.828672	0.0340989
HHV5	6	30039339	POLR1HASP	rs73420439	0.0818448	1.67546e-08	0.837896	0.0313443
HHV5	6	30039934	POLR1HASP	rs10947047	0.104072	6.44494e-13	0.82096	0.0274355
HHV5	6	30041887	POLR1HASP	rs12664794	0.0334011	2.90301e-09	0.739492	0.0508324
HHV5	6	30064718	POLR1H	rs1048412	0.0947327	1.4886e-08	0.839612	0.0308705
HHV5	6	30070935	RNF39	rs9261291	0.0273501	6.0223e-11	0.7031	0.0538357
HHV5	6	30071321	RNF39	rs2301754	0.082241	1.28896e-08	0.825167	0.0337879
HHV5	6	30071864	RNF39	rs9261294	0.136195	3.22239e-10	0.860758	0.0238469
HHV5	6	30071885	RNF39	rs9261295	0.119167	8.51722e-09	0.859858	0.0262228
HHV5	6	30071990	RNF39	rs11753939	0.123333	5.6229e-09	0.864796	0.0249265
HHV5	6	30072231	RNF39	rs9261299	0.10906	1.0006e-08	0.84752	0.0288696
HHV5	6	30073732	RNF39	rs11965379	0.0703251	9.3985e-11	0.797641	0.0349113
HHV5	6	30074280	RNF39	rs11965540	0.0612669	4.31809e-09	0.802744	0.0374213
HHV5	6	30075084	RNF39	rs2285805	0.0357054	9.27002e-12	0.735227	0.0451164
HHV5	6	30076002	RNF39	rs3807032	0.100703	4.58461e-08	0.858239	0.0279643
HHV5	6	30078228	RNF39	rs10947051	0.0939357	2.81821e-13	0.805978	0.0295363
HHV5	6	30078234	RNF39	rs10947052	0.0965976	1.86271e-14	0.801743	0.0288477
HHV5	6	30091000	.	rs11751554	0.0732872	4.37505e-08	0.832156	0.0335589
HHV5	6	30091815	.	rs9261376	0.164361	2.76314e-11	0.85778	0.0230388
HHV5	6	30091839	.	rs12663724	0.0770038	1.45687e-12	0.778639	0.0353474
HHV5	6	30092244	.	rs17187791	0.11434	1.2345e-13	0.810288	0.0283779
HHV5	6	30092852	.	rs7754005	0.161547	7.67421e-13	0.853824	0.0220502
HHV5	6	30093006	.	rs7753935	0.0650575	1.45662e-12	0.761756	0.0384442
HHV5	6	30093175	.	rs11967911	0.163421	9.91565e-13	0.856833	0.0216656
HHV5	6	30093195	.	rs9261384	0.165501	1.67733e-13	0.853738	0.0214493
HHV5	6	30093303	.	rs17194160	0.111382	2.74372e-13	0.81466	0.0280554
HHV5	6	30093425	.	rs17187805	0.108517	5.6197e-09	0.845711	0.0287553
HHV5	6	30093778	.	rs9261389	0.112462	6.50639e-10	0.833512	0.0294784
HHV5	6	30095309	.	rs28780080	0.117516	5.37296e-12	0.817404	0.0292402
HHV5	6	30095883	.	rs7761563	0.119731	4.97455e-14	0.806378	0.0285696
HHV5	6	30095956	.	rs7741418	0.126946	6.45715e-12	0.828317	0.0274209
HHV5	6	30097372	.	rs1156533	0.157581	7.55722e-12	0.850043	0.0237294
HHV5	6	30097639	.	rs1264703	0.0694285	1.09889e-11	0.778271	0.0369033
HHV5	6	30097798	.	rs1264702	0.0745498	1.50988e-10	0.795248	0.0357726
HHV5	6	30098254	TRIM31	rs916570	0.108891	1.63015e-14	0.803592	0.0284834
HHV5	6	30098320	TRIM31	rs916569	0.101899	1.51464e-11	0.818891	0.029616
HHV5	6	30099791	TRIM31	rs1264697	0.113881	1.94517e-13	0.816757	0.0275298
HHV5	6	30100947	TRIM31	rs1264694	0.116337	2.19055e-08	0.842705	0.030581
HHV5	6	30102569	TRIM31	rs2523994	0.119816	4.50862e-08	0.841811	0.0314827
HHV5	6	30103155	TRIM31	rs2240071	0.0280108	2.16523e-09	0.751794	0.0476688
HHV5	6	30103160	TRIM31	rs1110446	0.0281368	2.43016e-09	0.752571	0.0476459
HHV5	6	30173265	TRIM15	rs9380156	0.157527	3.48904e-08	1.13188	0.0224634
HHV5	6	30562468	PRR3	rs2074504	0.760009	1.42622e-08	0.857512	0.0271101
HHV5	6	30562719	PRR3	rs2074503	0.78455	1.76198e-09	0.838288	0.0293092
HHV5	6	30568294	ABCF1	rs3130240	0.792832	4.25579e-08	0.850189	0.0296167
HHV5	6	30571661	ABCF1	rs3132612	0.819257	1.67785e-09	0.846835	0.0275875
HHV5	6	30725856	TUBB	rs3095330	0.0377959	4.10785e-08	0.775691	0.0462985
HHV5	6	31206744	HCG27	rs3132509	0.885227	3.33101e-10	0.859448	0.024109
HHV5	6	31210138	.	rs3130952	0.910426	4.37988e-09	0.846769	0.0283392
HHV5	6	31223018	.	rs3130468	0.89621	5.32553e-12	0.836288	0.0259232
HHV5	6	31231683	.	rs3130528	0.889039	1.95158e-12	0.839449	0.0248668
HHV5	6	31243273	.	rs3130695	0.887029	8.5682e-11	0.827064	0.029255
HHV5	6	31262301	.	rs9264417	0.928114	3.53322e-09	0.825209	0.0325366
HHV5	6	31264334	HLA-C	rs3130542	0.876079	3.64194e-09	0.870748	0.0234594
HHV5	6	31264786	HLA-C	rs9264489	0.902351	1.26431e-11	0.824864	0.0284285
HHV5	6	31265576	HLA-C	rs2394953	0.88484	5.94266e-12	0.843629	0.0247119
HHV5	6	31265679	HLA-C	rs2394956	0.868918	7.52251e-09	0.877246	0.0226634
HHV5	6	31265981	HLA-C	rs9264523	0.908285	5.96321e-11	0.830965	0.028293
HHV5	6	31268039	HLA-C	rs2113344219&rs2113344230&rs2113344237&rs2113344246&rs2113344259&rs2113344268&rs2113344282&rs2113344295&rs2113344304&rs9264582	0.86281	8.84487e-09	0.873683	0.0234787
HHV5	6	31271945	HLA-C	rs9264670	0.87503	7.48784e-09	0.865395	0.0250137
HHV5	6	31273760	HLA-C	rs2113347062&rs2113347071&rs2113347080&rs2113347098&rs2113347105&rs2113347111&rs2113347123&rs2844621	0.780292	1.13688e-09	0.876944	0.0215659
HHV5	6	31296805	LINC02571	rs2524137	0.892088	4.36246e-08	0.875669	0.0242475
HHV5	6	31299645	LINC02571	rs2524060	0.912134	1.07648e-10	0.838139	0.0273507
HHV5	6	31375925	.	rs4959067	0.16414	2.80419e-08	0.8722	0.0246229
HHV5	6	32387759	TSBP1-AS1	rs117859037	0.0515637	3.06956e-08	0.828349	0.0340088
HHV5	6	32393462	BTNL2	rs3817970	0.0520247	2.70616e-08	0.828269	0.0338913
HHV5	6	32395750	BTNL2	rs2076533	0.0675818	2.81851e-08	0.787208	0.0430921
HHV5	6	32395872	BTNL2	rs118131405	0.0514209	2.37871e-08	0.825653	0.0343216
HHV5	6	32398008	BTNL2	rs117709429	0.055584	1.71247e-09	0.822617	0.0324199
HHV5	6	32398014	BTNL2	rs117099966	0.0552963	2.7136e-09	0.824102	0.032525
HHV5	6	32398293	BTNL2	rs117164228	0.0569081	5.39264e-10	0.819647	0.0320402
HHV5	6	32398355	BTNL2	rs115653843	0.056193	5.97573e-10	0.818874	0.0322764
HHV5	6	32398364	BTNL2	rs117983449	0.0568765	1.60391e-10	0.814601	0.0320645
HHV5	6	32400239	BTNL2	rs117623763	0.0560438	1.02674e-08	0.829958	0.0325484
HHV5	6	32401319	BTNL2	rs117143243	0.0625588	3.16859e-11	0.818245	0.0302167
HHV5	6	32402594	BTNL2	rs61496633	0.0475926	1.56249e-09	0.804687	0.0359904
HHV5	6	32406328	BTNL2	rs118046932	0.0510959	3.39495e-09	0.816184	0.0343608
HHV5	6	32429532	.	rs3129849	0.963362	8.03656e-09	1.32471	0.0487533
HHV5	6	32430971	.	rs3135341	0.952263	1.80009e-08	1.26595	0.0418855
HHV5	6	32436600	HLA-DRA	rs3129868	0.969348	1.32047e-08	1.32522	0.0495443
HHV5	6	32592355	HLA-DRB1	rs75314265	0.0563022	2.40537e-09	1.27069	0.0401418
HHV5	6	32618371	.	rs35634576	0.0667942	2.40798e-12	1.2683	0.0339127
HHV5	6	32624035	.	rs34224986	0.0738353	1.28061e-09	1.21545	0.0321455
HHV5	6	32631520	.	rs118114174	0.0718844	1.10167e-09	1.21622	0.0321222
HHV5	6	32634974	HLA-DQA1	rs9405117	0.0668578	1.87878e-10	1.2373	0.0334224
HHV5	6	32658428	HLA-DQB1	rs6905837	0.0663436	1.19184e-08	1.21939	0.0347933
HHV5	6	32668717	HLA-DQB1	rs9274662	0.75352	1.44444e-09	0.799074	0.037072
HHV5	6	32669738	HLA-DQB1	rs28746878	0.0717832	3.84069e-08	1.18543	0.0309394
HHV5	6	32670917	HLA-DQB1	rs9274778	0.221654	2.55162e-08	0.88388	0.0221616
HHV5	6	32681170	.	rs9275089	0.25729	6.67778e-11	0.877966	0.0199376
HHV5	6	32681731	.	rs9275107	0.235833	8.97347e-09	0.891007	0.0200732
HHV5	6	32682401	.	rs3134979	0.85249	2.72042e-11	0.839227	0.0263136
HHV5	6	32683103	.	rs9275137	0.247262	4.32967e-11	0.881605	0.0191148
HHV5	6	32683241	.	rs9275140	0.240133	3.11961e-09	0.891984	0.0192917
HHV5	6	32683441	.	rs9275144	0.301465	5.39212e-10	0.884251	0.0198178
HHV5	6	32683780	.	rs9275147	0.284472	3.09502e-10	0.882876	0.0197922
HHV5	6	32683930	.	rs7750477	0.269391	1.09014e-12	0.878849	0.0181414
HHV5	6	32683964	.	rs3021062	0.258699	6.49178e-12	0.881831	0.0183092
HHV5	6	32684501	.	rs3104361	0.52098	5.88271e-13	0.865816	0.0200027
HHV5	6	32684567	.	rs3021059	0.261128	5.77067e-11	0.887196	0.0182745
HHV5	6	32685152	.	rs9275164	0.267788	1.4267e-11	0.885944	0.0179272
HHV5	6	32685179	.	rs9275165	0.256535	2.33404e-10	0.89262	0.017924
HHV5	6	32685293	.	rs4947342	0.25008	9.02582e-11	0.882122	0.0193484
HHV5	6	32686613	.	rs9275182	0.378329	2.64924e-08	0.851266	0.0289458
HHV5	6	32686863	.	rs2856688	0.233706	1.6734e-10	0.877727	0.0204141
HHV5	6	32686881	.	rs28747014	0.353062	2.62485e-08	1.10472	0.0178972
HHV5	6	32687441	.	rs2856683	0.255558	4.37624e-11	0.884744	0.0185801
HHV5	6	32695854	.	rs3129720	0.849285	5.87457e-11	0.832685	0.0279675
HHV5	6	32706282	.	rs3134968	0.891243	4.55785e-09	0.824835	0.0328478
HHV5	8	128165124	.	rs7002044	0.379735	2.03708e-08	0.899077	0.0189678

### Sheet: S3 Table
S3 Table: Summary of GWAS data collection on viral genetic susceptibility of pregnant women with NIPT in Hebei Province
	Virus	Phenotype	Total	Age Mean	Age SD
	HHV6	control	832459	29.15	4.49
		case	5987	29.17	4.6
	HHV7	control	774445	29.2	4.49
		case	64001	28.6	4.38
	HBV	control	16245	29.09	4.58
		case	5290	29.23	4.19
	TTV	control	17005	29.15	4.58
		case	6787	28.84	4.49
	HPV	control	29459	29.24	4.67
		case	10090	28.89	4.38
	HHV5	control	77776	29.1	4.51
		case	23784	28.69	4.65

### Sheet: S4 Table
S4 Table: Co-localization analysis results of HLA gene family
Virus	Gene	eQTL_SNP	GWAS_SNP	r^2	Annotation	Tissue
HBV	HLA-C	6:31268539:G:T	6:31265437:T:C	0.835667	downstream_gene_variant	Heart - Left Ventricle
HBV	HLA-C	6:31268539:G:T	6:31265481:G:C	0.835667	downstream_gene_variant	Heart - Left Ventricle
HBV	HLA-C	6:31268539:G:T	6:31265493:T:G	0.835667	downstream_gene_variant	Heart - Left Ventricle
HBV	HLA-C	6:31268539:G:T	6:31276202:T:A	0.890234	upstream_gene_variant	Heart - Left Ventricle
HHV5	HLA-C	6:31268539:G:T	6:31264334:A:G	0.835667	downstream_gene_variant	Heart - Left Ventricle
HHV5	HLA-C	6:31268539:G:T	6:31264786:C:G	0.835667	downstream_gene_variant	Heart - Left Ventricle
HHV5	HLA-C	6:31268539:G:T	6:31265679:C:T	0.835667	downstream_gene_variant	Heart - Left Ventricle
HHV5	HLA-C	6:31268539:G:T	6:31265981:T:A	0.835667	downstream_gene_variant	Heart - Left Ventricle
HHV5	HLA-C	6:31268539:G:T	6:31268039:A:G	0.837302	downstream_gene_variant	Heart - Left Ventricle
HHV7	HLA-C	6:31268539:G:T	6:31264334:A:G	0.835667	downstream_gene_variant	Heart - Left Ventricle
HHV7	HLA-C	6:31268539:G:T	6:31264992:G:A	0.835667	downstream_gene_variant	Heart - Left Ventricle
HHV7	HLA-C	6:31268539:G:T	6:31265437:T:C	0.835667	downstream_gene_variant	Heart - Left Ventricle
HHV7	HLA-C	6:31268539:G:T	6:31265481:G:C	0.835667	downstream_gene_variant	Heart - Left Ventricle
HHV7	HLA-C	6:31268539:G:T	6:31265493:T:G	0.835667	downstream_gene_variant	Heart - Left Ventricle
HHV7	HLA-C	6:31268539:G:T	6:31265679:C:T	0.835667	downstream_gene_variant	Heart - Left Ventricle
HHV7	HLA-C	6:31268539:G:T	6:31267799:G:C	0.835667	downstream_gene_variant	Heart - Left Ventricle
HHV7	HLA-C	6:31268539:G:T	6:31268039:A:G	0.837302	downstream_gene_variant	Heart - Left Ventricle
HHV7	HLA-C	6:31268539:G:T	6:31276194:A:G	0.890234	upstream_gene_variant	Heart - Left Ventricle
HHV7	HLA-C	6:31268539:G:T	6:31276202:T:A	0.890234	upstream_gene_variant	Heart - Left Ventricle
HHV7	HLA-C	6:31268539:G:T	6:31276244:G:A	0.890234	upstream_gene_variant	Heart - Left Ventricle
HHV7	HLA-DQB1	6:32660361:G:A	6:32655319:A:G	0.919384	downstream_gene_variant	Skin - Sun Exposed (Lower leg)
HHV7	HLA-DQB1	6:32660361:G:A	6:32655653:G:A	0.917556	downstream_gene_variant	Skin - Sun Exposed (Lower leg)
HHV7	HLA-DQB1	6:32660361:G:A	6:32657051:C:T	0.931564	downstream_gene_variant	Skin - Sun Exposed (Lower leg)
HHV7	HLA-DQB1	6:32660361:G:A	6:32657070:G:T	0.903738	downstream_gene_variant	Skin - Sun Exposed (Lower leg)
HHV7	HLA-DQB1	6:32660361:G:A	6:32659796:C:G	0.955595	3_prime_utr_variant	Skin - Sun Exposed (Lower leg)
HHV7	HLA-DQB1	6:32660361:G:A	6:32663722:G:A	0.877895	intron_variant	Skin - Sun Exposed (Lower leg)
HHV7	HLA-DQB1	6:32660361:G:A	6:32668036:A:G	0.825212	upstream_gene_variant	Skin - Sun Exposed (Lower leg)
HHV7	HLA-DRB1	6:32545638:C:T	6:32582954:G:T	0.80157	intron_variant	Lung
